# Integrating Longitudinal Cohorts for Population Health Research: Mainland and Island-based Puerto Rican Diabetes Study

**DOI:** 10.64898/2026.10.08.26365065

**Authors:** Andreia Martinho, Martha Tamez, Josiemer Mattei, Elizabeth Petit, Sabrina E. Noel, Bayan Tuffaha, Katherine L. Tucker, Jose M. Ordovas, Abani Patra, Rebecca Batorsky

**Affiliations:** Tufts Institute for Artificial Intelligence, Tufts University, Joyce Cummings Center, 177 College Avenue, Medford, MA 02155; Harvard T.H. Chan School of Public Health, 655 Huntington Ave, Boston, MA 02115; Department of Biomedical and Nutritional Sciences, University of Massachusetts, Lowell, MA, USA; Jean Mayer USDA Human Nutrition Research Center on Aging at Tufts University, 711 Washington Street, Boston, MA 02111

## Abstract

**Background:** Population research increasingly relies on integrating data across studies to understand patterns of health and disease at broader scales. Such integration expands sample size and supports multimodal analyses, but independent cohort studies are often not directly comparable due to differences in instruments, timing, and measurement structure. Data harmonization addresses this challenge by transforming heterogeneous variables into comparable measures, allowing datasets collected under different protocols to be analyzed jointly, but published harmonization efforts seldom include an analysis conducted on the integrated dataset itself.

**Methods:** We developed an integrated dataset, combining two longitudinal cohorts, the Boston Puerto Rican Health Study (BPRHS) and the Puerto Rico Observational Study of Psychosocial, Environmental, and Chronic Disease Trends (PROSPECT). Comparability between variables was established through an explicit framework distinguishing availability from construct comparability, and the evidence supporting comparability is reported by class of feature, including tests of measurement invariance and differential test functioning for the multi-item psychosocial scales. To support transparency and reuse, we provide an open-source Python pipeline and structured metadata describing variable alignment and transformations. As a worked example of downstream use, we conducted a Random Forest analysis predicting diabetes status.

**Results:** The integrated dataset comprises 539 harmonized variables across four BPRHS visits and two PROSPECT visits, each documented with its source variable, question wording, and transformation. In the worked example, the integrated dataset retained predictive signal relative to cohort-specific models and improved performance for the smaller cohort.

**Conclusions:** These findings illustrate how transparent, documented cross-cohort integration can support predictive population health research while making the basis for comparability explicit.

## Supplementary material for "Integrating Longitudinal Cohorts for Population Health Research: Mainland and Island-based Puerto Rican Diabetes Study": SI Table 1

### Sheet: metadata
variable_name	variable_modality	type_of_variable	description	transformation	bprhs_v1	bprhs_v2	bprhs_v3	bprhs_v4	prospect_v1	prospect_v2	source_variable_bprhs_v1	source_definition_bprhs_v1	source_file_bprhs_v1	source_variable_bprhs_v2	source_definition_bprhs_v2	source_file_bprhs_v2	source_variable_bprhs_v3	source_definition_bprhs_v3	source_file_bprhs_v3	source_variable_bprhs_v4	source_definition_bprhs_v4	source_file_bprhs_v4	source_variable_prospect	source_definition_prospect	source_file_prospect
studyid	administrative*	c	studyid of participants	no transformation	1	1	1	1	1	1	studyid	studyid of participants	1	studyid	studyid of participants	3	studyid	studyid of participants	5	studyid	studyid of participants	7	studyid	studyid of participants	9,10
hmz_days_since_visit_1	administrative*	n	number of days since the first visit in this longitudinal study	in bprhs and prospect the dates indicated in visit 1 were subtracted from the dates indicated in the subsequent visits.	1	1	1	1	1	1	vis1_dt	first visit in longitudinal study	1	vis2_dt_2yr	second visit in longitudinal study	3	vis3_dt_5yr	third visit in longitudinal study	5	vis4_dt_8yr	fourth visit in longitudinal study	7	gen1	date of visit	9,10
hmz_health_lab_bld	health	n	bleeding disorder 0 no 1 yes	there are 2 transformations made for this variable: 1) in bprhs v4 do not know is recoded as nan; and 2) in prospect options refused to answer, do not remember, and do not know (96, 97, 98) are recoded as nan	0	0	0	1	1	1										bld_8yr	have you been diagnosed with a bleeding disorder? 0 no 1 yes 9 don't know	7	bld2	do you have any bleeding disorders? 0 no 1 yes 96 refused to answer 97 do not remember 98 do not know	9,10
hmz_health_ant_bp_sys	health	n	average systolic blood pressure	no transformation	1	1	1	1	1	1	sysbp	average systolic blood pressure average of sys2a, sys2b, sys3a and sys3b	1	sysbp_2yr	average systolic blood pressure average of sys2a_2yr, sys2b_2yr, sys3a_2yr and sys3b_2yr	3	sysbp_5yr	average systolic blood pressure average of sys2a_5yr, sys2b_5yr, sys3a_5yr and sys3b_5yr	5	sysbp_8yr	average systolic blood pressure average of sys2a_8yr, sys2b_8yr, sys3a_8yr and sys3b_8yr	7	bpsys_avg	average systolic blood pressure roundup((mean([bp1_3a],[bp1_4a],[bp1_5a],[bp2_3a],[bp2_4a],[bp2_5a],[bp3_3a],[bp3_4a],[bp3_5a])),1)	9,10
hmz_health_ant_bp_dias	health	n	average diastolic blood pressure	no transformation	1	1	1	1	1	1	diasbp	average diastolic blood pressure average of dias2a, dias2b, dias3a and dias3b	1	diasbp_2yr	average diastolic blood pressure average of dias2a_2yr, dias2b_2yr, dias3a_2yr and dias3b_2yr	3	diasbp_5yr	average diastolic blood pressure average of dias2a, dias2b, dias3a and dias3b	5	diasbp_8yr	average diastolic blood pressure average of dias2a_8yr, dias2b_8yr, dias3a_8yr and dias3b_8yr	7	bpdias_avg	average diastolic blood pressure roundup((mean([bp1_3b],[bp1_4b],[bp1_5b],[bp2_3b],[bp2_4b],[bp2_5b],[bp3_3b],[bp3_4b],[bp3_5b])),1)	9,10
hmz_health_ant_wt_avg	health	n	average weight (lbs)	there is 1 transformation made for this variable: 1) in bprhs v1, v2, v3 and v4 data is converted from kg to lbs	1	1	1	1	1	1	wt_kg	average of weight measurements (kg) (ant5a/2.2 + ant5b/2.2)/2	1	wt_kg_2yr	average of weight measurements (kg) (ant5a_2yr /2.2 + ant5b_2yr /2.2)/2	3	wt_kg_5yr	average weight (kg) wt_kg_5yr= (ant5a_5yr/2.2 + ant5b_5yr/2.2)/2	5	wt_kg_8yr	average of weight measurements (kg) = (ant5a_8yr/2.2 + ant5b_8yr/2.2)/2	7	wt_avg	average weight roundup((mean([ant7_1],[ant7_2],[ant7_3])),1)	9,10
hmz_health_ant_bmi	health	n	average body mass index	no transformation	1	1	1	1	1	1	bmi	body mass index bmi = wt_kg/ (ht_m * ht_m)	1	bmi_2yr	body mass index bmi_2yr = wt_kg_2yr / (ht_m_2yr * ht_m_2yr)	3	bmi_5yr	body mass index (bmi) bmi_5yr= wt_kg_5yr/(ht_m_5yr*ht_m_5yr)	5	bmi_8yr	bmi_8yr = wt_kg_8yr/ (ht_m_8yr * ht_m_8yr)	7	bmi	bmi roundup((([wt_avg]/([ht_avg]*[ht_avg]))*703),1)	9,10
hmz_health_ant_hip	health	n	average hip circumference (inches)	there are 2 transformations made for this variable: 1) in bprhs v1 and v2 conversion from cm to inches (1 cm = 0.393701 in) when the mean exceeded 50, indicating the variable was recorded in centimeters and 2) in prospect values greater than 80 (implausible for inches) were assumed to be in centimeters and converted to inches using the same conversion factor	1	1	0	0	1	1	hip	average of hip circumference measurements (cm) = (ant10a + ant10b)/2	1	hip_2yr	average of hip circumference measurements (cm) (ant10a_2yr + ant10b_2yr)/2	3							hc_avg	average hip circumference calculation: mean([ant19_1],[ant19_2],[ant19_3])	9,10
hmz_health_lab_chol	health	n	cholesterol (mg/dl)	no transformation	1	1	1	0	1	1	chol	plasma cholesterol (mg/dl)	1	chol_2yr	cholesterol (mg / dl)	3	chol_5yr	cholesterol (mg / dl)	5				lab1	cholesterol mg/dl	9,10
hmz_health_lab_ldl	health	n	low density lipoprotein cholesterol (mg/dl)	no transformation	1	1	1	1	1	1	ldl	plasma low density lipoprotein [ldl cholesterol] (mg/dl)	1	ldl_2yr	plasma low density lipoprotein [ldl cholesterol] (mg/dl)	3	ldl_5yr	plasma low density lipoprotein [ldl cholesterol] (mg/dl)	5	ldl_8yr	plasma low density lipoprotein [ldl_8yr cholesterol] (mg/dl)	7	lab2	ldl-c mg/dl	9,10
hmz_health_lab_hdl	health	n	high density lipoprotein cholesterol (mg/dl)	no transformation	1	1	1	1	1	1	hdl	plasma high density lipoprotein [hdl cholesterol] (mg/dl)	1	hdl_2yr	plasma high density lipoprotein [hdl cholesterol] (mg/dl)	3	hdl_5yr	plasma high density lipoprotein [hdl cholesterol] (mg/dl)	5	hdl_8yr	plasma high density lipoprotein [hdl_8yr cholesterol] (mg/dl)	7	lab3	ultra hdl mg/dl.	9,10
hmz_health_lab_trig	health	n	plasma triglyceride (mg/dl)	no transformation	1	1	1	1	1	1	trig	plasma triglyceride (mg/dl)	1	trig_2yr	plasma triglyceride (mg/dl)	3	trig_5yr	plasma triglyceride (mg/dl)	5	trig_8yr	plasma triglyceride (mg/dl)	7	lab4	triglycerides mg/dl	9,10
hmz_health_lab_gluc	health	n	glucose (mg/dl)	no transformation	1	1	1	1	1	1	gluc	serum glucose (mg/dl)	1	gluc_2yr	serum glucose (mg/dl)	3	gluc_5yr	serum glucose (mg/dl)	5	gluc_8yr	serum glucose (mg/dl)	7	lab5	glucose mg/dl	9,10
hmz_health_lab_a1c	health	n	glycosolated hemoglobin (%)	no transformation	1	1	1	0	1	1	glyhgb	glycosolated hemoglobin (%)	1	glyhgb_2yr	glycosolated hemoglobin (%)	3	glyhgb_5yr	glycosolated hemoglobin (%)	5				lab6	hemoglobin a1c	9,10
hmz_health_lab_bun	health	n	serum blood urea nitrogen (mg/dl)	no transformation	1	1	1	0	1	1	bun	serum blood urea nitrogen (mg/dl)	1	bun_2yr	serum blood urea nitrogen (mg/dl)	3	bun_5yr	serum blood urea nitrogen (mg/dl)	5				lab17	bun blood urea nitrogen mg/dl	9,10
hmz_health_lab_creat	health	n	creatinine (mg/dl)	no transformation	1	1	1	0	1	1	creat	serum creatinine (mg/dl)	1	creat_2yr	serum creatinine (mg/dl)	3	creat_5yr	serum creatinine (mg/dl)	5				lab18	creatinine mg/dl	9,10
hmz_health_lab_bun_creat	health	n	bun/creatinine ratio (mg/dl)	there is 1 transformation made for this variable: 1) in bprhs v1, v2 and v3 computation of bun/creatinine ratio as bun (mg/dl) / creatinine (mg/dl)	1	1	1	0	1	1	bun, creat		1	bun_2yr, creat_2yr		3	bun_5yr, creat_5yr		5				lab19	bun/creatinine ratio	9,10
hmz_health_lab_alb	health	n	albumin (g/dl)	no transformation	1	1	1	0	1	1	alb	serum albumin (g/dl)	1	alb_2yr	serum albumin (g/dl)	3	alb_5yr	serum albumin (g/dl)	5				lab28	albumin	9,10
hmz_health_lab_chol_hdl	health	n	chol/hdl (mg/dl)	there is 1 transformation made for this variable: 1) in bprhs v1, v2 and v3 computation of chol/hdl ratio in bprhs as chol (mg/dl) / hdl (mg/dl)	1	1	1	0	1	1	chol,hdl		1	chol_2yr,hdl_2yr		3	chol_5yr,hdl_5yr		5				lab37	cholesterol/hdl	9,10
hmz_health_lab_ldl_hdl	health	n	ldl/hdl (mg/dl)	there is 1 transformation made for this variable: 1) in bprhs v1, v2, v3 and v4 computation of ldl/hdl ratio in as ldl (mg/dl) /hdl (mg/dl)	1	1	1	1	1	1	ldl,hdl		1	ldl_2yr,hdl_2yr		3	ldl_5yr,hdl_5yr		5	ldl_8yr,hdl_8yr			lab38	ldl/hdl	9,10
hmz_health_lab_insulin	health	n	serum insulin (uiu/ml)	no transformation	1	1	1	1	1	1	insulin	serum insulin (uiu/ml)	1	insulin_2yr	serum insulin (uiu/ml)	3	insulin_5yr	serum insulin (uiu/ml)	5	insulin_8yr	serum insulin (uiu/ml)	7	lab12	insulin level uu/ml	9,10
hmz_health_lab_crp	health	n	serum high sensitivity c-reactive protein (mg/l)	there is 1 transformation made for this variable: 1) in prospect conversion from mg/dl to mg/l	1	1	1	1	1	1	crp	serum high sensitivity c-reactive protein (mg/l)	1	crp_2yr	serum high sensitivity c-reactive protein (mg/l)	3	crp_5yr	serum high sensitivity c-reactive protein (mg/l)	5	crp_8yr	serum high sensitivity c-reactive protein (mg/l)	7	lab14	crp-high sensitvity mg/dl	9,10
hmz_health_lab_platelet	health	n	platelet count	no transformation	1	1	1	0	1	1	platcount_adj	platelet count values calibrated to new machine via regression if hemanalyz=0 then platcount_adj=-1.40686 + 0.89373*platcount; else if hemanalyz=1 then platcount_adj=platcount	1	platcount_adj_2yr	platelet count values calibrated to new machine via regression if hemanalyz_2yr =0 then platcount_adj_2yr =-1.40686+0.89373*platcount_2yr; else if hemanalyz_2yr =1 then platcount_adj_2yr =platcount_2yr	3	platcount_adj_5yr	platelet count values calibrated to new machine via regression if hemanalyz_5yr =0 then platcount_adj_5yr =-1.40686+0.89373*platcount_5yr; else if hemanalyz_5yr =1 then platcount_adj_5yr =platcount_5yr	5				lab11	platelet count (plaquetas)	9,10
hmz_health_ant_pounds_i	health	n	pounds lost or gained	no transformation	1	1	1	1	1	1	ant2a	how many pounds have you lost or gained?	1	ant2a_2yr	how many pounds have you lost or gained?	3	ant2a_5yr	how many pounds have you lost or gained?	5	ant2a_8yr	how many pounds have you lost or gained?	7	ant3a	if yes: how many pounds have you gained or lost?	9,10
hmz_health_ant_pounds_ii	health	c	participant has lost or gained pounds 1: lost 2: gained	there are 2 transformations made for this variable: 1) in bprhs v3 text is converted to the index 1,2; and 2) in prospect options refused to answer, do not remember, and do not know (96, 97, 98) are recoded as nan	1	1	1	0	1	1	ant2b	lost or gained 1 lost 2 gained	1	ant2b_2yr	lost or gained 1 lost 2 gained	3	ant2b_5yr	lost or gained 1 lost 2 gained	5				ant3b	lost or gained? 1 lost 2 gained 96 refused to answer 97 do not remember 98 do not know	9,10
hmz_health_ant_pounds_iii	health	c	participant has gained or lost weight intentionally 0: no 1: yes	there are 2 transformations made for this variable: 1) in bprhs v1, v2, v3 and v4 do not know is recoded as nan; and 2) in prospect options refused to answer, do not remember, and do not know (96, 97, 98) are recoded as nan	1	1	1	1	1	1	ant3	was the weight loss/gain intentional? 0 no 1 yes 98 don't know	1	ant3_2yr	was the weight loss/gain intentional? 0 no 1 yes 98 don't know	3	ant3_5yr	was the weight loss/gain intentional? 0 no 1 yes 98 don't know	5	ant3_8yr	was the weight loss/gain intentional? 0 no 1 yes 98 don't know	7	ant3c	was this weight change intentional? 0 no 1 yes 96 refused to answer 97 do not remember 98 do not know	9,10
hmz_health_ant_ht	health	n	average height (inches)	there is 1 transformation made for this variable: 1) in bprhs v1, v2, v3 and v4 conversion from cm to inches	1	1	1	1	1	1	ht_m	average of height measurements (m) height is calculated using the following formula for all subjects except those with lower body amputations. ht_m= (ant6a/100 + antb/100)/2 note: for subjects with lower body amputations, height is calculated using the following algorithm. if obs7a=2 (i.e. if the subject have lower body amputations), then ht_m= (68.68 + 1.90*knee_ht- 0.123*age)/100 for females. ht_m= (76.02 + 1.79*knee_ht - 0.070*age)/100 for males.	1	ht_m_2yr	average of height measurements (m) height is calculated using the following formula for all subjects except those with lower body amputations. ht_m_2yr = (ant6a_2yr/100 + antb/100)/2 note: for subjects with lower body amputations, height is calculated using the following algorithm. if obs7a_2yr=2 (i.e. if the subject have lower body amputations), then ht_m_2yr= (68.68 + 1.90*knee_ht_2yr - 0.123*age_2yr)/100 for females. ht_m_2yr= (76.02 + 1.79*knee_ht_2yr - 0.070*age_2yr)/100 for males	3	ht_m_5yr	average of height measurements (m) height is calculated using the following formula for all subjects except those with lower body amputations. ht_m_5yr = (ant6a_5yr/100 + antb/100)/2 note: for subjects with lower body amputations, height is calculated using the following algorithm. if obs7a_5yr=2 (i.e. if the subject have lower body amputations), then ht_m_5yr= (68.68 + 1.90*knee_ht_5yr - 0.123*age_5yr)/100 for females. ht_m_5yr= (76.02 + 1.79*knee_ht_5yr - 0.070*age_5yr)/100 for males	5	ht_m_8yr	average of height measurements (m) height is calculated using the following formula for all subjects except those with lower body amputations. ht_m_8yr = (ant6a_8yr/100 + antb/100)/2 note: for subjects with lower body amputations, height is calculated using the following algorithm. if obs7a_8yr=2 (i.e. if the subject have lower body amputations), then ht_m_8yr= (68.68 + 1.90*knee_ht_8yr - 0.123*age_8yr)/100 for females. ht_m_8yr= (76.02 + 1.79*knee_ht_8yr - 0.070*age_8yr)/100 for males.	7	ht_avg	average height	9,10
hmz_health_ant_avg_waist	health	n	average waist circumference (inches)	there is 1 transformation made for this variable: 1) in bprhs v1, v2, v3 and v4 conversion from cm to inches	1	1	1	1	1	1	waist	average of waist measurements (cm) = (ant9a + ant9b)/2	1	waist_2yr	average of waist measurements (cm) (ant9a_2yr + ant9b_2yr)/2	3	waist_5yr	average waist size (cm) waist_5yr= (ant9a_5yr + ant9b_5yr)/2	5	waist_8yr	average of waist measurements (cm) = (ant9a_8yr + ant9b_8yr)/2	7	wc_avg	average waist circumference mean([ant18_1],[ant18_2],[ant18_3])	9,10
hmz_health_med_1	health	c	participant was diagnosed with diabetes 0: no 1: yes	there is 1 transformation made for this variable: 1) in prospect options refused to answer, do not remember, and do not know (96, 97, 98) are recoded as nan	1	1	0	1	1	1	med1	self-reported doctor-diagnosed diabetes: has a doctor ever told you that you had any of the following illnesses or conditions: diabetes 0 no, 1 yes	1	med1x_2yr	self-reported doctor-diagnosed diabetes: has a doctor ever told you that you had any of the following illnesses or conditions? diabetes 0 no, 1 yes [if a subject answered yes to questions 1-23 at baseline, the answer is set it equal to yes in 2 year, regardless of 2 year response.]	3				med1_8yr	self-reported doctor-diagnosed diabetes: medical diagnoses that you might have received: diabetes 0 no 1 yes	7	med1	self-reported doctor-diagnosed diabetes: has a doctor ever told that you have/are: diabetes 0 no 1 yes 96 refused to answer 97 do not remember 98 do not know	9,10
hmz_health_med_1_medication	health	c	participant is taking medication for diabetes 0: no 1: yes	there are 3 transformations made for this variable: 1) in bprhs v1 and v2 when participant selected 0 on hmz_health_med_1, then hmz_health_med_1_medication is set to nan; 2) in bprhs v1 and v2 when participant has nan on hmz_health_med_1, then hmz_health_med_1_medication is set to nan; and 3) in prospect options refused to answer, do not remember, and do not know (96, 97, 98) are recoded as nan	1	1	0	1	1	1	med1b	taking medication for this? 0 no 1 yes	1	med1b_2yr	taking medication for this? 0 no 1 yes	3				med1b_8yr	taking medication for this? 0 no 1 yes	7	med1a	do you take any medication for this? 0 no 1 yes 96 refused to answer 97 do not remember 98 do not know	9,10
hmz_health_med_1_age	health	n	age of participant when diagnosed with diabetes	there is 1 transformation made for this variable: 1) in prospect all outputs are converted to age and 2) in bprhs v3 and v4 values equal or higher than 98 were excluded (likely survey coding values)	0	0	1	1	1	1							med1g_5yr, med1age_5yr	for participants who reported diabetes either at baseline or at 2yr: at what age were you first diagnosed with med1g_5yr diabetes? (med1g_5yr) for patients with new diagnosis of diabetes: at what age were you first diagnosed with diabetes? (med1age_5yr)	5	med1d_8yr	at what age were you first diagnosed with diabetes	7	med1c	specify year of diagnosis, age of diagnosis, or years with diagnosis 1 year of diagnosis 2 age of diagnosis 3 years with diagnosis	9,10
hmz_health_med_1_today	health	c	participant has the condition currently 0: no 1: yes	there are 3 transformations made for this variable: 1) in bprhs v1 and v2 when participant selected 0 on hmz_health_med_1, then hmz_health_med_1_today is set to nan; 2) in bprhs v1 and v2 when participant has nan on hmz_health_med_1, then hmz_health_med_1_today is set to nan; and 3) in prospect options refused to answer, do not remember, and do not know (96, 97, 98) are recoded as nan	1	1	0	1	1	1	md1c	is this condition bothering you currently? 0 no 1 yes	1	med1c_2yr	is this condition bothering you currently? 0 no 1 yes	3				med1c_8yr	is this condition bothering you currently? 0 no 1 yes	7	med1d	do you have the condition as of today? 0 no 1 yes 96 refused to answer 97 do not remember 98 do not know	9,10
hmz_health_med_bp	health	c	participant has high blood pressure 0: no 1: yes	there is 1 transformation made for this variable: 1) in prospect options refused to answer, do not remember, and do not know (96, 97, 98) are recoded as nan	1	1	0	1	1	1	med2	self-reported doctor-diagnosed high blood pressure/hypertension: has a doctor ever told you that you had any of the following illnesses or conditions: high blood pressure/hypertension? 0 no 1 yes	1	med2x_2yr	self-reported doctor-diagnosed high blood pressure/hypertension: has a doctor ever told you that you had any of the following illnesses or conditions: high blood pressure/hypertension: 0 no, 1 yes [if a subject answered yes to questions 1-23 at baseline, the answer is set it equal to yes in 2 year, regardless of 2 year response.]	3				med2_8yr	self-reported doctor-diagnosed high blood pressure/hypertension: medical diagnoses that you might have received: high blood pressure/hypertension 0 no 1 yes	7	med3	hypertension/high blood pressure 0 no 1 yes 96 refused to answer 97 do not remember 98 do not know	9,10
hmz_health_med_bp_medication	health	c	participant is taking medication for high blood pressure 0: no 1: yes	there are 3 transformations made for this variable: 1) in bprhs v1 and v2 when participant selected 0 on hmz_health_med_bp, then hmz_health_med_bp_medication is set to nan; 2) in bprhs v1 and v2 when participant has nan on hmz_health_med_bp, then hmz_health_med_bp_medication is set to nan; 3) in prospect options refused to answer, do not remember, and do not know (96, 97, 98) are recoded as nan	1	1	0	1	1	1	med2b	taking medication for this? 0 no 1 yes	1	med2b_2yr	taking medication for this? 0 no 1 yes	3				med2b_8yr	taking medication for this? 0 no 1 yes	7	med3a	do you take any medication for this?0 no 1 yes 96 refused to answer 97 do not remember 98 do not know	9,10
hmz_health_med_bp_today	health	c	participant has the condition currently 0: no 1: yes	there are 3 transformations made for this variable: 1) in bprhs v1 and v2 when participant selected 0 on hmz_health_med_bp, then hmz_health_med_bp_today is set to nan; 2) in bprhs v1 and v2 when participant has nan on hmz_health_med_bp, then hmz_health_med_bp_today is set to nan; 3) in prospect options refused to answer, do not remember, and do not know (96, 97, 98) are recoded as nan	1	1	0	1	1	1	med2c	is this condition bothering you currently? 0 no 1 yes	1	med2c_2yr	is this condition bothering you currently? 0 no 1 yes	3				med2c_8yr	is this condition bothering you currently? 0 no 1 yes	7	med3d	do you have the condition as of today? 0 no 1 yes 96 refused to answer 97 do not remember 98 do not know	9,10
hmz_health_med_overweight	health	c	participant is overweight or obese 0: no 1: yes	there is 1 transformation made for this variable: 1) in prospect options refused to answer, do not remember, and do not know (96, 97, 98) are recoded as nan	1	1	1	1	1	1	med3	self-reported doctor-diagnosed overweight/obesity: has a doctor ever told you that you had any of the following illnesses or conditions:overweight/obesity 0 no, 1 yes	1	med3_2yr	self-reported doctor-diagnosed overweight/obesity: has a doctor ever told you that you had any of the following illnesses or conditions: overweight/obesity 0 no, 1 yes [if a subject answered yes to questions 1-23 at baseline, the answer is set it equal to yes in 2 year, regardless of 2 year response.]	3	med3x_5yr	self-reported doctor-diagnosed overweight/obesity:has a doctor ever told you that you had any of the following illnesses or conditions: high blood pressure/hypertension 0 no, 1 yes	5	med3_8yr	self-reported doctor-diagnosed overweight/obesity: medical diagnoses that you might have received: overweight/obesity 0 no 1 yes	7	med4	overweight/obesity 0 no 1 yes 96 refused to answer 97 do not remember 98 do not know	9,10
hmz_health_med_overweight_medication	health	c	participant is taking medication for overweight or obesity 0: no 1: yes	there are 3 transformations made for this variable: 1) in bprhs v1 and v2 when participant selected 0 on hmz_health_med_overweight, then hmz_health_med_overweight_medication is set to nan; 2) in bprhs v1 and v2 when participant has nan on hmz_health_med_overweight, then hmz_health_med_overweight_medication is set to nan; 3) in prospect options refused to answer, do not remember, and do not know (96, 97, 98) are recoded as nan	1	1	0	1	1	1	med3b	taking medication for this? 0 no 1 yes	1	med3b_2yr	taking medication for this? 0 no 1 yes	3				med3b_8yr	taking medication for this? 0 no 1 yes	7	med4a	do you take any medication for this? 0 no 1 yes 96 refused to answer 97 do not remember 98 do not know	9,10
hmz_health_med_overweight_today	health	c	participant has the condition currently 0: no 1: yes	there are 3 transformations made for this variable: 1) in bprhs v1, v2 and v3 when participant selected 0 on hmz_health_med_overweight, then hmz_health_med_overweight_today is set to nan; 2) in bprhs v1, v2 and v3 when participant has nan on hmz_health_med_overweight, then hmz_health_med_overweight_today is set to nan; 3) in prospect options refused to answer, do not remember, and do not know (96, 97, 98) are recoded as nan	1	1	1	1	1	1	med3c	is this condition bothering you currently? 0 no 1 yes	1	med3c_2yr	is this condition bothering you currently? 0 no 1 yes	3	med3c_5yr	is this condition bothering you currently? 0 no 1 yes	5	med3c_8yr	is this condition bothering you currently? 0 no 1 yes	7	med4d	do you have the condition as of today? 0 no 1 yes 96 refused to answer 97 do not remember 98 do not know	9,10
hmz_health_med_angina	health	c	participant has angina 0: no 1: yes	there is 1 transformation made for this variable: 1) in prospect options refused to answer, do not remember, and do not know (96, 97, 98) are recoded as nan	0	0	0	1	1	1										med7_2_8yr	self-reported doctor-diagnosed angina: medical diagnoses that you might have received: angina 0 no 1 yes	7	med7	angina 0 no 1 yes 96 refused to answer 97 do not remember 98 do not know	9,10
hmz_health_med_angina_medication	health	c	participant is taking medication for angina 0: no 1: yes	there is 1 transformation made for this variable: 1) in prospect options refused to answer, do not remember, and do not know (96, 97, 98) are recoded as nan	0	0	0	1	1	1										med7_2b_8yr	taking medication for this? 0 no 1 yes	7	med7a	do you take any medication for this? 0 no 1 yes 96 refused to answer 97 do not remember 98 do not know	9,10
hmz_health_med_angina_today	health	c	participant has the condition currently 0: no 1: yes	there is 1 transformation made for this variable: 1) in prospect options refused to answer, do not remember, and do not know (96, 97, 98) are recoded as nan	0	0	0	1	1	1										med7_2c_8yr	is this condition bothering you currently? 0 no 1 yes	7	med7d	do you have the condition as of today?0 no 1 yes 96 refused to answer 97 do not remember 98 do not know	9,10
hmz_health_med_heart_attack	health	c	participant has had a heart attack 0: no 1: yes	there is 1 transformation made for this variable: 1) in prospect options refused to answer, do not remember, and do not know (96, 97, 98) are recoded as nan	1	1	1	1	1	1	med6	self-reported doctor-diagnosed heart attack:has a doctor ever told you that you had any of the following illnesses or conditions: heart attack 0 no, 1 yes	1	med6x_2yr	self-reported doctor-diagnosed heart attack:has a doctor ever told you that you had any of the following illnesses or conditions: heart attack 0 [if a subject answered yes to questions 1-23 at baseline, the answer is set it equal to yes in 2 year, regardless of 2 year response.] no, 1 yes	3	med6x_5yr	self-reported doctor-diagnosed heart attack:has a doctor ever told you that you had any of the following illnesses or conditions: heart attack 0 no, 1 yes	5	med6_8yr	self-reported doctor-diagnosed heart attack: medical diagnoses that you might have received: heart attack 0 no 1 yes	7	med8	heart attack 0 no 1 yes 96 refused to answer 97 do not remember 98 do not know	9,10
hmz_health_med_heart_attack_medication	health	c	participant is taking medication for heart attack 0: no 1: yes	there are 3 transformations made for this variable: 1) in bprhs v1 and v2 when participant selected 0 on hmz_health_med_heart_attack, then hmz_health_med_heart_attack_medication is set to nan; 2) in bprhs v1 and v2 when participant has nan on hmz_health_med_heart_attack, then hmz_health_med_heart_attack_medication is set to nan; 3) in prospect options refused to answer, do not remember, and do not know (96, 97, 98) are recoded as nan	1	1	0	1	1	1	med6b	taking medication for this? 0 no 1 yes	1	med6b_2yr	taking medication for this? 0 no 1 yes	3				med6b_8yr	taking medication for this? 0 no 1 yes	7	med8a	do you take any medication for this? 0 no 1 yes 96 refused to answer 97 do not remember 98 do not know	9,10
hmz_health_med_heart_attack_today	health	c	participant has the condition currently 0: no 1: yes	there are 3 transformations made for this variable: 1) in bprhs v1, v2 and v3 when participant selected 0 on hmz_health_med_heart_attack, then hmz_health_med_heart_attack_today is set to nan;2) in bprhs v1, v2 and v3 when participant has nan on hmz_health_med_heart_attack, then hmz_health_med_heart_attack_today is set to nan; 3) in prospect options refused to answer, do not remember, and do not know (96, 97, 98) are recoded as nan	1	1	1	1	1	1	med6c	is this condition bothering you currently? 0 no 1 yes	1	med6c_2yr	is this condition bothering you currently? 0 no 1 yes	3	med6c_5yr	is this condition bothering you currently? 0 no 1 yes	5	med6c_8yr	is this condition bothering you currently? 0 no 1 yes	7	med8d	do you have the condition as of today? 0 no 1 yes 96 refused to answer 97 do not remember 98 do not know	9,10
hmz_health_med_heart_failure	health	c	participant has heart failure 0: no 1: yes	there is 1 transformation made for this variable: 1) in prospect options refused to answer, do not remember, and do not know (96, 97, 98) are recoded as nan	0	0	0	1	1	1										med7_3_8yr	self-reported doctor-diagnose heart failure: medical diagnoses that you might have received: heart failure 0 no 1 yes	7	med9	heart failure 0 no 1 yes 96 refused to answer 97 do not remember 98 do not know	9,10
hmz_health_med_heart_failure_medication	health	c	participant is taking medication for this condition 0: no 1: yes	there is 1 transformation made for this variable: 1) in prospect options refused to answer, do not remember, and do not know (96, 97, 98) are recoded as nan	0	0	0	1	1	1										med7_3b_8yr	taking medication for this? 0 no 1 yes	7	med9a	do you take any medication for this? 0 no 1 yes 96 refused to answer 97 do not remember 98 do not know	9,10
hmz_health_med_heart_failure_today	health	c	participant has the condition currently 0: no 1: yes	there is 1 transformation made for this variable: 1) in prospect options refused to answer, do not remember, and do not know (96, 97, 98) are recoded as nan	0	0	0	1	1	1										med7_3c_8yr	is this condition bothering you currently? 0 no 1 yes	7	med9d	do you have the condition as of today?0 no 1 yes 96 refused to answer 97 do not remember 98 do not know	9,10
hmz_health_med_heart_disease	health	c	participant has heart disease other than heart attack 0: no 1: yes	there is 1 transformation made for this variable: 1) in prospect options refused to answer, do not remember, and do not know (96, 97, 98) are recoded as nan	1	1	1	1	1	1	med7	self-reported doctor-diagnosed heart disease: has a doctor ever told you that you had any of the following illnesses or conditions: heart disease (other than heart attack) 0 no, 1 yes	1	med7x_2yr	self-reported doctor-diagnosed heart disease: has a doctor ever told you that you had any of the following illnesses or conditions: heart disease (other than heart attack) 0 no, 1 yes [if a subject answered yes to questions 1-23 at baseline, the answer is set it equal to yes in 2 year, regardless of 2 year response.]	3	med7x_5yr	self-reported doctor-diagnosed heart disease:has a doctor ever told you that you had any of the following illnesses or conditions: heart disease (other than heart attack) 0 no, 1 yes	5	med7_4_8yr	self-reported doctor-diagnosed other heart disease: medical diagnoses that you might have received: other heart disease 0 no 1 yes	7	med12	heart disease (other than heart attack) 0 no 1 yes 96 refused to answer 97 do not remember 98 do not know	9,10
hmz_health_med_heart_disease_medication	health	c	participant is taking medication for this condition 0: no 1: yes	there are 2 transformations made for this variable: 1) in bprhs v1 and v2 when participant selected 0 on hmz_health_med_heart_disease, then hmz_health_med_heart_disease_medication is set to nan; 2) in bprhs v1 and v2 when participant has nan on hmz_health_med_heart_disease, then hmz_health_med_heart_disease_medication is set to nan;	1	1	0	1	1	1	med7b	taking medication for this? 0 no 1 yes	1	med7b_2yr	taking medication for this? 0 no 1 yes	3				med7_4b_8yr	taking medication for this? 0 no 1 yes	7	med12a	do you take any medication for this?0 no 1 yes 96 refused to answer 97 do not remember 98 do not know	9,10
hmz_health_med_heart_disease_today	health	c	participant has the condition currently 0: no 1: yes	there are 3 transformations made for this variable: 1) in bprhs v1, v2 and v3 when participant selected 0 on hmz_health_med_heart_disease, then hmz_health_med_heart_disease_today is set to nan; 2) in bprhs v1, v2 and v3 when participant has nan on hmz_health_med_heart_disease, then hmz_health_med_heart_disease_today is set to nan; 3) in prospect options refused to answer, do not remember, and do not know (96, 97, 98) are recoded as nan	1	1	1	1	1	1	med7c	is this condition bothering you currently? 0 no 1 yes	1	med7c_2yr	is this condition bothering you currently? 0 no 1 yes	3	med7c_5yr	is this condition bothering you currently? 0 no 1 yes	5	med7_4c_8yr	is this condition bothering you currently? 0 no 1 yes	7	med12d	do you have the condition as of today? 0 no 1 yes 96 refused to answer 97 do not remember 98 do not know	9,10
hmz_health_med_stroke	health	c	participant has had a stroke 0: no 1: yes	there is 1 transformation made for this variable: 1) in prospect options refused to answer, do not remember, and do not know (96, 97, 98) are recoded as nan	1	1	1	1	1	1	med8	self-reported doctor-diagnosed stroke: has a doctor ever told you that you had any of the following illnesses or conditions: stroke 0 no, 1 yes	1	med8x_2yr	self-reported doctor-diagnosed stroke: has a doctor ever told you that you had any of the following illnesses or conditions:stroke 0 no, 1 yes [if a subject answered yes to questions 1-23 at baseline, the answer is set it equal to yes in 2 year, regardless of 2 year response.]	3	med8x_5yr	self-reported doctor-diagnosed stroke: has a doctor ever told you that you had any of the following illnesses or conditions: stroke 0 no, 1 yes	5	med8_8yr	self-reported doctor-diagnosed stroke: medical diagnoses that you might have received: stroke 0 no 1 yes	7	med14	cerebrovascular accident (stroke) 0 no 1 yes 96 refused to answer 97 do not remember 98 do not know	9,10
hmz_health_med_stroke_medication	health	c	participant is taking medication for this condition 0: no 1: yes	there are 2 transformations made for this variable: 1) in bprhs v1 and v2 when participant selected 0 on hmz_health_med_stroke, then hmz_health_med_stroke_medication is set to nan; 2) in bprhs v1 and v2 when participant has nan on hmz_health_med_stroke, then hmz_health_med_stroke_medication is set to nan	1	1	0	1	1	1	med8b	taking medication for this? 0 no 1 yes	1	med8b_2yr	taking medication for this? 0 no 1 yes	3				med8b_8yr	taking medication for this? 0 no 1 yes	7	med14a	do you take any medication for this?0 no 1 yes 96 refused to answer 97 do not remember 98 do not know	9,10
hmz_health_med_stroke_today	health	c	participant has the condition currently 0: no 1: yes	there are 3 transformations made for this variable: 1) in bprhs v1, v2 and v3 when participant selected 0 on hmz_health_med_stroke, then hmz_health_med_stroke_today is set to nan; 2) in bprhs v1, v2 and v3 when participant has nan on hmz_health_med_stroke, then hmz_health_med_stroke_today is set to nan; 3) in prospect options refused to answer, do not remember, and do not know (96, 97, 98) are recoded as nan	1	1	1	1	1	1	med8c	is this condition bothering you currently? 0 no 1 yes	1	med8c_2yr	is this condition bothering you currently? 0 no 1 yes	3	med8c_5yr	is this condition bothering you currently? 0 no 1 yes	5	med8c_8yr	is this condition bothering you currently? 0 no 1 yes	7	med14d	do you have the condition as of today?0 no 1 yes 96 refused to answer 97 do not remember 98 do not know	9,10
hmz_health_med_kidney_disease	health	c	participant has kidney disease 0: no 1: yes	there is 1 transformation made for this variable: 1) in prospect options refused to answer, do not remember, and do not know (96, 97, 98) are recoded as nan	1	1	1	1	1	1	med11	self-reported doctor-diagnosed kidney disease: has a doctor ever told you that you had any of the following illnesses or conditions: kidney disease 0 no, 1 yes	1	med11x_2yr	self-reported doctor-diagnosed kidney disease: has a doctor ever told you that you had any of the following illnesses or conditions:kidney disease 0 no, 1 yes [if a subject answered yes to questions 1-23 at baseline, the answer is set it equal to yes in 2 year, regardless of 2 year response.]	3	med11x_5yr	self-reported doctor-diagnosed kidney disease: has a doctor ever told you that you had any of the following illnesses or conditions: kidney disease 0 no, 1 yes	5	med11_8yr	self-reported doctor-diagnosed kidney disease: medical diagnoses that you might have received: kidney disease 0 no 1 yes	7	med19	kidney diseases/conditions 0 no 1 yes 96 refused to answer 97 do not remember 98 do not know	9,10
hmz_health_med_kidney_disease_medication	health	c	participant is taking medication for this condition 0: no 1: yes	there are 2 transformations made for this variable: 1) in bprhs v1 and v2 when participant selected 0 on hmz_health_med_kidney_disease, then hmz_health_med_kidney_disease_medication is set to nan; 2) in bprhs v1 and v2 when participant has nan on hmz_health_med_kidney_disease, then hmz_health_med_kidney_disease_medication is set to nan	1	1	0	1	1	1	med11b	taking medication for this? 0 no 1 yes	1	med11b_2yr	taking medication for this? 0 no 1 yes	3				med11b_8yr	taking medication for this? 0 no 1 yes	7	med19a	do you take any medication for this? 0 no 1 yes 96 refused to answer 97 do not remember 98 do not know	9,10
hmz_health_med_kidney_disease_today	health	c	participant has the condition currently 0: no 1: yes	there are 3 transformations made for this variable: 1) in bprhs v1, v2 and v3 when participant selected 0 on hmz_health_med_kidney_disease, then hmz_health_med_kidney_disease_today is set to nan; 2) in bprhs v1, v2 and v3 when participant has nan on hmz_health_med_kidney_disease, then hmz_health_med_kidney_disease_today is set to nan; 3) in prospect options refused to answer, do not remember, and do not know (96, 97, 98) are recoded as nan	1	1	1	1	1	1	med11c	is this condition bothering you currently? 0 no 1 yes	1	med11c_2yr	is this condition bothering you currently? 0 no 1 yes	3	med11c_5yr	is this condition bothering you currently? 0 no 1 yes	5	med11c_8yr	is this condition bothering you currently? 0 no 1 yes	7	med19d	do you have the condition as of today?0 no 1 yes 96 refused to answer 97 do not remember 98 do not know	9,10
hmz_health_med_hepatitis	health	c	participant has hepatitis 0: no 1: yes	there is 1 transformation made for this variable: 1) in prospect options refused to answer, do not remember, and do not know (96, 97, 98) are recoded as nan	1	1	1	1	1	1	med21	self-reported doctor-diagnosed hepatitis: has a doctor ever told you that you had any of the following illnesses or conditions: hepatitis 0 no, 1 yes	1	med21x_2yr	self-reported doctor-diagnosed hepatitis: has a doctor ever told you that you had any of the following illnesses or conditions: hepatitis 0 no, 1 yes [if a subject answered yes to questions 1-23 at baseline, the answer is set it equal to yes in 2 year, regardless of 2 year response.]	3	med21x_5yr	self-reported doctor-diagnosed hepatitis: has a doctor ever told you that you had any of the following illnesses or conditions: hepatitis 0 no, 1 yes	5	med21_8yr	self-reported doctor-diagnosed hepatitis: medical diagnoses that you might have received: hepatitis0 no 1 yes	7	med21	hepatitis 0 no 1 yes 96 refused to answer 97 do not remember 98 do not know	9,10
hmz_health_med_hepatitis_type	health	c	type of hepatities 1: a 2: b 3: c	there is 1 transformation made for this variable: 1) in prospect options 4 and 5 removed	0	0	1	1	1	1				med21t_2yr	type of hepatitis 1 a 2 b 3 c		med21t_5yr	type of hepatitis 1 a 2 b 3 c	5	med21t_8yr	type of hepatitis 1 a 2 b 3 c	7	med21e___1, med21e___2, med21e___3	if yes; which type 1, a | 2, b | 3, c | 4, non-viral (i.e. drug or alcohol related) | 5, other	9,10
hmz_health_med_hepatitis_medication	health	c	participant is taking medication for this condition 0: no 1: yes	there are 3 transformations made for this variable: 1) in bprhs v1 and v2 when participant selected 0 on hmz_health_med_hepatitis, then hmz_health_med_hepatitis_medication is set to nan; in bprhs v1 and v2 when participant has nan on hmz_health_med_hepatitis, then hmz_health_med_hepatitis_medication is set to nan; 3) in prospect options refused to answer, do not remember, and do not know (96, 97, 98) are recoded as nan	1	1	0	1	1	1	med21b	taking medication for this? 0 no 1 yes	1	med21b_2yr	taking medication for this? 0 no 1 yes	3				med21b_8yr	taking medication for this? 0 no 1 yes	7	med21a	do you take any medication for this?0 no 1 yes 96 refused to answer 97 do not remember 98 do not know	9,10
hmz_health_med_hepatitis_today	health	c	participant has the condition currently 0: no 1: yes	there are 3 transformations made for this variable: 1) in bprhs v1, v2 and v3 when participant selected 0 on hmz_health_med_hepatitis, then hmz_health_med_hepatitis_today is set to nan; in bprhs v1, v2 and v3 when participant has nan on hmz_health_med_hepatitis, then hmz_health_med_hepatitis_today is set to nan; 3) in prospect options refused to answer, do not remember, and do not know (96, 97, 98) are recoded as nan	1	1	1	1	1	1	med21c	is this condition bothering you currently? 0 no 1 yes	1	med21c_2yr	is this condition bothering you currently? 0 no 1 yes	3	med21c_5yr	is this condition bothering you currently? 0 no 1 yes	5	med21c_8yr	is this condition bothering you currently? 0 no 1 yes	7	med21d	do you have the condition as of today?0 no 1 yes 96 refused to answer 97 do not remember 98 do not know	9,10
hmz_health_med_cancer	health	c	participant has or had cancer 0: no 1: yes	there is 1 transformation made for this variable: 1) in prospect options refused to answer, do not remember, and do not know (96, 97, 98) are recoded as nan	1	1	1	1	1	1	med15	self-reported doctor-diagnosed cancer pressure/hypertension: has a doctor ever told you that you had any of the following illnesses or conditions: cancer 0 no, 1 yes	1	med15x_2yr	self-reported doctor-diagnosed cancer: has a doctor ever told you that you had any of the following illnesses or conditions:cancer 0 no, 1 yes [if a subject answered yes to questions 1-23 at baseline, the answer is set it equal to yes in 2 year, regardless of 2 year response.]	3	med15x_5yr	self-reported doctor-diagnosed cancer: has a doctor ever told you that you had any of the following illnesses or conditions: cancer 0 no, 1 yes	5	med15_8yr	self-reported doctor-diagnosed cancer: medical diagnoses that you might have received: cancer0 no 1 yes	7	med26	cancer0 no 1 yes 96 refused to answer 97 do not remember 98 do not know	9,10
hmz_health_med_cancer_lung	health	c	participant has or had lung cancer	this variable is created from med15t in bprhs v4 and med26e in prospect	0	0	0	1	1	1										med15t_8yr___16	lung cancer	7	med26e___1	lung cancer	9,10
hmz_health_med_cancer_breast	health	c	participant has or had breast cancer	this variable is created from med15t in bprhs v4 and med26e in prospect	0	0	0	1	1	1										med15t_8yr___4	breast cancer	7	med26e___2	chest/breast	9,10
hmz_health_med_cancer_cervical	health	c	participant has or had cervical cancer	this variable is created from med15t in bprhs v4 and med26e in prospect	0	0	0	1	1	1										med15t_8yr___5	cervical cancer	7	med26e___3	cervical cancer	9,10
hmz_health_med_cancer_blood	health	c	participant has or had blood cancer	this variable is created from med15t in bprhs v4 and med26e in prospect	0	0	0	1	1	1										med15t_8yr___1	blood leukemia	7	med26e___4	blood / lymphatic	9,10
hmz_health_med_cancer_testicular	health	c	participant has or had testicular cancer	this variable is created from med15t in bprhs v4 and med26e in prospect	0	0	0	1	1	1										med15t_8yr___25	testicular cancer	7	med26e___5	testicular /scrotum	9,10
hmz_health_med_cancer_bone	health	c	participant has or had bone cancer	this variable is created from med15t in bprhs v4 and med26e in prospect	0	0	0	1	1	1										med15t_8yr___2	bone cancer	7	med26e___6	bone	9,10
hmz_health_med_cancer_melanoma	health	c	participant has or had melanoma cancer	this variable is created from med15t in bprhs v4 and med26e in prospect	0	0	0	1	1	1										med15t_8yr___18	melanoma	7	med26e___7	melanoma	9,10
hmz_health_med_cancer_skin	health	c	participant has or had skin cancer	this variable is created from med15t in bprhs v4 and med26e in prospect	0	0	0	1	1	1										med15t_8yr___19	skin cancer	7	med26e___8	skin (not melanoma)	9,10
hmz_health_med_cancer_brain	health	c	participant has or had brain cancer	this variable is created from med15t in bprhs v4 and med26e in prospect	0	0	0	1	1	1										med15t_8yr___3	brain cancer	7	med26e___9	brain	9,10
hmz_health_med_cancer_stomach	health	c	participant has or had stomach cancer	this variable is created from med15t in bprhs v4 and med26e in prospect	0	0	0	1	1	1										med15t_8yr___14	stomach cancer	7	med26e___10	stomach	9,10
hmz_health_med_cancer_colon	health	c	participant has or had colon cancer	this variable is created from med15t in bprhs v4 and med26e in prospect	0	0	0	1	1	1										med15t_8yr___6	colon cancer	7	med26e___11	colon / rectal	9,10
hmz_health_med_cancer_uterine	health	c	participant has or had uterine cancer	this variable is created from med15t in bprhs v4 and med26e in prospect	0	0	0	1	1	1										med15t_8yr___22	uterus cancer	7	med26e___12	uterine	9,10
hmz_health_med_cancer_prostate	health	c	participant has or had prostate cancer	this variable is created from med15t in bprhs v4 and med26e in prospect	0	0	0	1	1	1										med15t_8yr___24	prostate cancer	7	med26e___13	prostate	9,10
hmz_health_med_cancer_liver	health	c	participant has or had liver cancer	this variable is created from med15t in bprhs v4 and med26e in prospect	0	0	0	1	1	1										med15t_8yr___15	liver cancer	7	med26e___14	liver	9,10
hmz_health_med_cancer_other	health	c	participant has or had other cancer	this variable is created from med15t in bprhs and med26e in prospect. there is 1 transformation made for this variable: 1) in bprhs v4 'other' is updated to include the variables related to cancers not included in prospect (med15t_8yr___7 [Rectum], med15t_8yr___8' [Esophagus], med15t_8yr___9 [Gallbladder], med15t_8yr___10 [Kidney], med15t_8yr___11, [Mouth/tongue/lip], med15t_8yr___12, [Larynx-windpipe], med15t_8yr___13 [Throat-pharynx], med15t_8yr___17, [Lymphoma], med15t_8yr___20, [Skin (Don't know what kind)], med15t_8yr___21, [Ovary],med15t_8yr___23, [Pancreas], med15t_8yr___26, [Soft tissue (muscle or fat)], med15t_8yr___27, [Thyroid])	0	0	0	1	1	1										med15t_8yr___28	other	7	med26e___15	other	9,10
hmz_health_med_cancer_medication	health	c	participant is taking medication for this condition 0: no 1: yes	there are 2 transformations made for this variable: 1) in bprhs v1 and v2 when participant selected 0 on hmz_health_med_cancer, then hmz_health_med_cancer_medication is set to nan; 2) in bprhs v1 and v2 when participant has nan on hmz_health_med_cancer, then hmz_health_med_cancer_medication is set to nan	1	1	0	1	1	1	med15b	taking medication for this? 0 no 1 yes	1	med15b_2yr	taking medication for this? 0 no 1 yes	3				med15b_8yr	taking medication for this? 0 no 1 yes	7	med26a	do you take any medication for this?0 no 1 yes 96 refused to answer 97 do not remember 98 do not know	9,10
hmz_health_med_cancer_today	health	c	participant has the condition currently 0: no 1: yes	there are 3 transformations made for this variable: 1) in bprhs v1, v2 and v3 when participant selected 0 on hmz_health_med_cancer, then hmz_health_med_cancer_today is set to nan; 2) in bprhs v1, v2 and v3 when participant has nan on hmz_health_med_cancer, then hmz_health_med_cancer_today is set to nan; 3) in prospect options refused to answer, do not remember, and do not know (96, 97, 98) are recoded as nan	1	1	1	1	1	1	med15c	is this condition bothering you currently? 0 no 1 yes	1	med15c_2yr	is this condition bothering you currently? 0 no 1 yes	3	med15c_5yr	is this condition bothering you currently? 0 no 1 yes	5	med15c_8yr	is this condition bothering you currently? 0 no 1 yes	7	med26d	do you have the condition as of today?0 no 1 yes 96 refused to answer 97 do not remember 98 do not know	9,10
hmz_health_med_arthritis	health	c	participant has arthritis 0: no 1: yes	there is 1 transformation made for this variable: 1) in prospect options refused to answer, do not remember, and do not know (96, 97, 98) are recoded as nan	1	1	1	1	1	1	med4	self-reported doctor-diagnosed arthritis: has a doctor ever told you that you had any of the following illnesses or conditions: arthritis 0 no 1 yes	1	med4x_2yr	self-reported doctor-diagnosed arthritis: has a doctor ever told you that you had any of the following illnesses or conditions: arthritis 0 no, 1 yes [if a subject answered yes to questions 1-23 at baseline, the answer is set it equal to yes in 2 year, regardless of 2 year response.]	3	med4x_5yr	self-reported doctor-diagnosed arthritis: has a doctor ever told you that you had any of the following illnesses or conditions: arthritis 0 no, 1 yes	5	med4_8yr	self-reported doctor-diagnosed arthritis: medical diagnoses that you might have received: arthritis 0 no 1 yes	7	med29	arthritis 0 no 1 yes 96 refused to answer 97 do not remember 98 do not know	9,10
hmz_health_med_arthritis_medication	health	c	participant is taking medication for this condition 0: no 1: yes	there are 3 transformations made for this variable: 1) in bprhs v1 and v2 when participant selected 0 on hmz_health_med_arthritis, then hmz_health_med_arthritis_medication is set to nan; 2) in bprhs v1 and v2 when participant has nan on hmz_health_med_arthritis, then hmz_health_med_arthritis_medication is set to nan; 3) in prospect options refused to answer, do not remember, and do not know (96, 97, 98) are recoded as nan	1	1	0	1	1	1	med4b	taking medication for this? 0 no 1 yes	1	med4b_2yr	taking medication for this? 0 no 1 yes	3				med4b_8yr	taking medication for this? 0 no 1 yes	7	med29a	do you take any medication for this? 0 no 1 yes 96 refused to answer 97 do not remember 98 do not know	9,10
hmz_health_med_arthritis_today	health	c	participant has the condition currently 0: no 1: yes	there are 3 transformations made for this variable: 1) in bprhs v1, v2 and v3 when participant selected 0 on hmz_health_med_arthritis, then hmz_health_med_arthritis_today is set to nan; 2) in bprhs v1, v2 and v3 when participant has nan on hmz_health_med_arthritis, then hmz_health_med_arthritis_today is set to nan; 3) in prospect options refused to answer, do not remember, and do not know (96, 97, 98) are recoded as nan	1	1	1	1	1	1	med4c	is this condition bothering you currently? 0 no 1 yes	1	med4c_2yr	is this condition bothering you currently? 0 no 1 yes	3	med4c_5yr	is this condition bothering you currently? 0 no 1 yes	5	med4c_8yr	is this condition bothering you currently? 0 no 1 yes	7	med29d	do you have the condition as of today?0 no 1 yes 96 refused to answer 97 do not remember 98 do not know	9,10
hmz_health_med_osteoporosis	health	c	participant has osteoporosis 0: no 1: yes	there is 1 transformation made for this variable: 1) in prospect options refused to answer, do not remember, and do not know (96, 97, 98) are recoded as nan	1	1	1	1	1	1	med5	self-reported doctor-diagnosed: osteoporosis has a doctor ever told you that you had any of the following illnesses or conditions: osteoporosis 0 no 1 yes	1	med5x_2yr	self-reported doctor-diagnosed osteoporosis: has a doctor ever told you that you had any of the following illnesses or conditions? osteoporosis 0 no 1 yes [if a subject answered yes to questions 1-23 at baseline, the answer is set it equal to yes in 2 year, regardless of 2 year response.]	3	med5x_5yr	self-reported doctor-diagnosed arthritis: has a doctor ever told you that you had any of the following illnesses or conditions: osteoporosis 0 no, 1 yes	5	med5_8yr	self-reported doctor-diagnosed osteoporosis: medical diagnoses that you might have received: osteoporosis 0 no 1 yes	7	med30	osteoporosis 0 no 1 yes 96 refused to answer 97 do not remember 98 do not know	9,10
hmz_health_med_osteoporosis_medication	health	c	participant is taking medication for this condition 0: no 1: yes	there are 3 transformations made for this variable: 1) in bprhs v1 and v2 when participant selected 0 on hmz_health_med_osteoporosis, then hmz_health_med_osteoporosis_medication is set to nan; 2) in bprhs v1 and v2 when participant has nan on hmz_health_med_osteoporosis, then hmz_health_med_osteoporosis_medication is set to nan; 3) in prospect options refused to answer, do not remember, and do not know (96, 97, 98) are recoded as nan	1	1	0	1	1	1	med5b	taking medication for this? 0 no 1 yes	1	med5b_2yr	taking medication for this? 0 no 1 yes	3				med5b_8yr	taking medication for this? 0 no 1 yes	7	med30a	do you take any medication for this? 0 no 1 yes 96 refused to answer 97 do not remember 98 do not know	9,10
hmz_health_med_osteoporosis_today	health	c	participant has the condition currently 0: no 1: yes	there are 3 transformations made for this variable: 1) in bprhs v1, v2 and v3 when participant selected 0 on hmz_health_med_osteoporosis, then hmz_health_med_osteoporosis_today is set to nan; 2) in bprhs v1, v2 and v3 when participant has nan on hmz_health_med_osteoporosis, then hmz_health_med_osteoporosis_today is set to nan; 3) in prospect options refused to answer, do not remember, and do not know (96, 97, 98) are recoded as nan	1	1	1	1	1	1	med5c	is this condition bothering you currently? 0 no 1 yes	1	med5c_2yr	is this condition bothering you currently? 0 no 1 yes	3	med5c_5yr	is this condition bothering you currently? 0 no 1 yes	5	med5c_8yr	is this condition bothering you currently? 0 no 1 yes	7	med30d	do you have the condition as of today? 0 no 1 yes 96 refused to answer 97 do not remember 98 do not know	9,10
hmz_health_med_respiratory	health	c	participant has respiratory diseases 0: no 1: yes	in bprhs v4 a new variable is created as there is no med9_8yr but rather med9_1_8yr to med9_5_8yr, which relate to different types of respiratory problems. This new variable features a 1 if the participant has a respiratory problem, as indicated in the variables med9_1 to med9_5 or and 0 if the participant has not indicated any respiratory problem in med9_1_8yr to med9_5_8yr; in prospect options refused to answer, do not remember, and do not know (96, 97, 98) are recoded as nan	1	1	1	1	1	1	med9	self-reported doctor-diagnosed respiratory diseases has a doctor ever told you that you had any of the following illnesses or conditions: respiratory diseases 0 no 1 yes	1	med9x_2yr	self-reported doctor-diagnosed respiratory diseases: has a doctor ever told you that you had any of the following illnesses or conditions: respiratory diseases 0 no 1 yes [if a subject answered yes to questions 1-23 at baseline, the answer is set it equal to yes in 2 year, regardless of 2 year response.]	3	med9x_5yr	self-reported doctor-diagnosed respiratory diseases:as a doctor ever told you that you had any of the following illnesses or conditions: osteoporosis 0 no 1 yes	5	med9_1_8yr to med_9_5_8yr	1. Emphysema?; COPD (chronic obstructive pulmonary disease)?; Asthma?; Chronic Bronchitis?; Other respiratory disease?	7	med31	respiratory problems (e.g.: emphysema, chronic bronchitis, asthma, chronic obstructive pulmonary disease) 0 no 1 yes 96 refused to answer 97 do not remember 98 do not know	9,10
hmz_health_med_respiratory_emphysema	health	c	participant has or had emphysema	this variable is created from med9_1 to med9_5 in bprhs and med31e in prospect	0	0	0	1	1	1										med9_1_8yr	emphysema 0 no 1 yes	7	med31e___1	emphysema	9,10
hmz_health_med_respiratory_copd	health	c	participant has or had copd	this variable is created from med9_1 to med9_5 in bprhs and med31e in prospect	0	0	0	1	1	1										med9_2_8yr	copd no 1 yes	7	med31e___4	chronic obstructive pulmonary disease (copd)	9,10
hmz_health_med_respiratory_asthma	health	c	participant has or had asthma	this variable is created from med9_1 to med9_5 in bprhs and med31e in prospect	0	0	0	1	1	1										med9_3_8yr	asthma no 1 yes	7	med31e___3	asthma	9,10
hmz_health_med_respiratory_chronic_bronchitis	health	c	participant has or had chronic bronchitis	this variable is created from med9_1 to med9_5 in bprhs and med31e in prospect	0	0	0	1	1	1										med9_4_8yr	chronic bronchitis 0 no 1 yes	7	med31e___2	chronic bronchitis	9,10
hmz_health_med_respiratory_other	health	c	participant has or had other respiratory disease	this variable is created from med9_1 to med9_5 in bprhs and med31e in prospect	0	0	0	1	1	1										med9_5_8yr	other	7	med31e___5	other	9,10
hmz_health_med_respiratory_medication	health	c	participant is taking medication for this condition 0: no 1: yes	there are 3 transformations made for this variable: 1) in bprhs v1 and v2 when participant selected 0 on hmz_health_med_respiratory, then hmz_health_med_respiratory_medication is set to nan; 2) in bprhs v1 and v2 when participant has nan on hmz_health_med_respiratory, then hmz_health_med_respiratory_medication is set to nan; 3) in prospect options refused to answer, do not remember, and do not know (96, 97, 98) are recoded as nan	1	1	0	1	1	1	med9b	taking medication for this? 0 no 1 yes	1	med9b_2yr	taking medication for this? 0 no 1 yes	3				med9_1b_8yr to med_9_5b_8yr	taking medication for this? 0 no 1 yes	7	med31a	do you take any medication for this? 0 no 1 yes 96 refused to answer 97 do not remember 98 do not know	9,10
hmz_health_med_respiratory_today	health	c	participant has the condition currently 0: no 1: yes	there are 4 transformations made for this variable: 1) in bprhs v1, v2 and v3 when participant selected 0 on hmz_health_med_respiratory, then hmz_health_med_respiratory_today is set to nan; 2) in bprhs v1, v2 and v3 when participant has nan on hmz_health_med_respiratory, then hmz_health_med_respiratory_today is set to nan; 3) in bprhs v4 variable is derived from the answers provided in variables 'med9_1_8yr', 'med9_2_8yr', 'med9_3_8yr', 'med9_4_8yr', 'med9_5_8yr' 4) in prospect options refused to answer, do not remember, and do not know (96, 97, 98) are recoded as nan	1	1	1	1	1	1	med9c	is this condition bothering you currently? 0 no 1 yes	1	med9c_2yr	is this condition bothering you currently? 0 no 1 yes	3	med9c_5yr	is this condition bothering you currently? 0 no 1 yes	5	med9_1_8yr', 'med9_2_8yr', 'med9_3_8yr', 'med9_4_8yr', 'med9_5_8yr'	1. Emphysema? 0 No 1 Yes 2. COPD (chronic obstructive pulmonary disease)? 0 No 1 Yes 3. Asthma? 0 No 1 Yes 4. Chronic Bronchitis? 0 No 1 Yes 5. Other respiratory disease? 0 No 1 Yes	7	med31d	do you have the condition as of today? 0 no 1 yes 96 refused to answer 97 do not remember 98 do not know	9,10
hmz_health_med_stomach_intestine	health	c	participant has stomach or intestine problems 0: no 1: yes	in bprhs v4 a new variable is created, as there is no med12 but rather med12_1 to med12_6, which relate to different types of stomach problems featuring 1 if the subject has any respiratory problem as indicated in the variables med12_1 to med12_6 or a 0 if the subject has not indicated any stomach intestine problem in med12_1 to med12_6; only 3 options are harmonized with prospect (crohn, ulcer, diverticular); in prospect options refused to answer, do not remember, and do not know (96, 97, 98) are recoded as nan	1	1	1	1	1	1	med12	self-reported doctor-diagnosed stomach/intestinal disorders: has a doctor ever told you that you had any of the following illnesses or conditions: stomach/intestinal disorders 0 no, 1 yes	1	med12x_2yr	self-reported doctor-diagnosed stomach/intestinal disorders: has a doctor ever told you that you had any of the following illnesses or conditions: stomach/intestinal disorders: 0 no 1 yes [if a subject answered yes to questions 1-23 at baseline, the answer is set it equal to yes in 2 year, regardless of 2 year response.]	3	med12x_5yr	self-reported doctor-diagnosed stomach/intestinal disorders: has a doctor ever told you that you had any of the following illnesses or conditions: stomach/intestinal disorders 0 no, 1 yes	5	med12_1_8yr to med12_6_8yr	Ulcer (stomach, duodenal or peptic)?; Irritable Bowel Syndrome?; Ulcerative colitis?; Diverticular disease?; Crohn's disease?; Other gastrointestinal disease?	7	med32	stomach problems, ulcers, problems evacuating intestines 0 no 1 yes 96 refused to answer 97 do not remember 98 do not know	9,10
hmz_health_med_stomach_intestine_ulcer	health	c	participant has or had ulcer	this variable is created from med12_1 to med12_6 in bprhs and med32e in prospect	0	0	0	1	1	1										med12_1_8yr	ulcer (stomach, duodenal or peptic) 0 no 1 yes	7	med32e___3	if yes, what type? 1, inflammatory bowel disease | 2, crohn's disease | 3, ulcers | 4, reflux | 5, gallstones | 6, celiac disease | 7, diverticulitis | 8, other	9,10
hmz_health_med_stomach_intestine_diverticular	health	c	participant has or had diverticular	this variable is created from med12_1 to med12_6 in bprhs and med32e in prospect	0	0	0	1	1	1										med12_4_8yr	diverticular disease 0 no 1 yes	7	med32e___7	diverticulitis	9,10
hmz_health_med_stomach_intestine_crohn	health	c	participant has or had crohn	this variable is created from med12_1 to med12_6 in bprhs and med32e in prospect	0	0	0	1	1	1										med12_5_8yr	crohn's disease 0 no 1 yes	7	med32e___2	crohn's disease	9,10
hmz_health_med_stomach_intestine_other	health	c	participant has or had other stomach intestine problem	this variable is created from med12_1 to med12_6 in bprhs and med32e in prospect. there is 1 transformation made for this variable: 1) in bprhs v4 'other' is updated to include the variables related to conditions not included in prospect (med12_2 [ibs], med12_3 [Ulcerative colitis] and med12_6 [Other gastrointestinal disease])	0	0	0	1	1	1										med12_6_8yr	other gastrointestinal disease 0 no 1 yes	7	med32e___8	other	9,10
hmz_health_med_stomach_intestine_medication	health	c	participant is taking medication for this condition 0: no 1: yes	there are 3 transformations made for this variable: 1) in bprhs v1 and v2 when participant selected 0 on hmz_health_med_stomach_intestine, then hmz_health_med_stomach_intestine_medication is set to nan; 2) in bprhs v1 and v2 when participant has nan on hmz_health_med_stomach_intestine, then hmz_health_med_stomach_intestine_medication is set to nan 3) in prospect options refused to answer, do not remember, and do not know (96, 97, 98) are recoded as nan	1	1	0	1	1	1	med12b	taking medication for this? 0 no 1 yes	1	med12b_2yr	taking medication for this? 0 no 1 yes	3				med12_1b_8yr to med12_6b_8yr	taking medication for this? 0 no 1 yes	7	med32a	do you take any medication for this? 0 no 1 yes 96 refused to answer 97 do not remember 98 do not know	9,10
hmz_health_med_stomach_intestine_today	health	c	participant has the condition currently 0: no 1: yes	there are 3 transformations made for this variable: 1) in bprhs v1, v2 and v3 when participant selected 0 on hmz_health_med_stomach_intestine, then hmz_health_med_stomach_intestine_today is set to nan; 2) in bprhs v1, v2 and v3 when participant has nan on hmz_health_med_stomach_intestine, then hmz_health_med_stomach_intestine_today is set to nan 3) in prospect options refused to answer, do not remember, and do not know (96, 97, 98) are recoded as nan	1	1	1	1	1	1	med12c	is this condition bothering you currently? 0 no 1 yes	1	med12c_2yr	is this condition bothering you currently? 0 no 1 yes	3	med12c_5yr	is this condition bothering you currently? 0 no 1 yes	5	med12_1c_8yr to med12_6c_8yr	is this condition bothering you currently? 0 no 1 yes	7	med32d	do you have the condition as of today? 0 no 1 yes 96 refused to answer 97 do not remember 98 do not know	9,10
hmz_health_med_eye	health	c	participant has eye disease (cataract or glaucoma) 0: no 1: yes	there is 1 transformation made for this variable: in bprhs eye disease includes only cataract and glaucoma so these variables are harmonized with the two variables in prospect med33e_1 and med33e_2	1	1	1	1	1	1	med16	self-reported doctor-diagnosed: eye disease (cataract or glaucoma) has a doctor ever told you that you had any of the following illnesses or conditions: eye disease (cataract or glaucoma) 0 no, 1 yes	1	med16_2yr	self-reported doctor-diagnosed: eye disease (cataract or glaucoma) has a doctor ever told you that you had any of the following illnesses or conditions: eye disease (cataract or glaucoma) 0 no, 1 yes	3	med16x_5yr	self-reported doctor-diagnosed: eye disease (cataract or glaucoma) has a doctor ever told you that you had any of the following illnesses or conditions: eye disease (cataract or glaucoma) 0 no, 1 yes	5	med16_8yr	self-reported doctor-diagnosed eye disease (cataract or glaucoma): medical diagnoses that you might have received: eye disease (cataract or glaucoma) 0 no 1 yes	7	med33e___1, med33e___2	cataracts, glaucoma	9,10
hmz_health_med_eye_medication	health	c	participant is taking medication for this condition 0: no 1: yes	there are 3 transformations made for this variable: 1) in bprhs v1 and v2 when participant selected 0 on hmz_health_med_eye, then hmz_health_med_eye_medication is set to nan; 2) in bprhs v1 and v2 when participant has nan on hmz_health_med_eye, then hmz_health_med_eye_medication is set to nan 3) in prospect options refused to answer, do not remember, and do not know (96, 97, 98) are recoded as nan	1	1	0	1	1	1	med16b	taking medication for this? 0 no 1 yes	1	med16b_2yr	taking medication for this? 0 no 1 yes	3				med16b_8yr	taking medication for this? 0 no 1 yes	7	med33a	do you take any medication for this?0 no 1 yes 96 refused to answer 97 do not remember 98 do not know	9,10
hmz_health_med_eye_today	health	c	participant has the condition currently 0: no 1: yes	there are 3 transformations made for this variable: 1) in bprhs v1, v2 and v3 when participant selected 0 on hmz_health_med_eye, then hmz_health_med_eye_today is set to nan; 2) in bprhs v1, v2 and v3 when participant has nan on hmz_health_med_eye, then hmz_health_med_eye_today is set to nan 3) in prospect options refused to answer, do not remember, and do not know (96, 97, 98) are recoded as nan	1	1	1	1	1	1	med16c	is this condition bothering you currently? 0 no 1 yes	1	med16c_2yr	is this condition bothering you currently? 0 no 1 yes	3	med16c_5yr	is this condition bothering you currently? 0 no 1 yes	5	med16c_8yr	is this condition bothering you currently? 0 no 1 yes	7	med33d	do you have the condition as of today?0 no 1 yes 96 refused to answer 97 do not remember 98 do not know	9,10
hmz_health_med_anxiety	health	c	participant has anxiety 0: no 1: yes	there is 1 transformation made for this variable: 1) in prospect options refused to answer, do not remember, and do not know (96, 97, 98) are recoded as nan	1	1	1	1	1	1	med17	self-reported doctor-diagnosed anxiety has a doctor ever told you that you had any of the following illnesses or conditions:anxiety 0 no 1 yes	1	med17_2yr	self-reported doctor-diagnosed anxiety: has a doctor ever told you that you had any of the following illnesses or conditions? anxiety 0 no 1 yes	3	med17x_5yr	self-reported doctor-diagnosed anxiety: has a doctor ever told you that you had any of the following illnesses or conditions: anxiety 0 no, 1 yes	5	med17_8yr	self-reported doctor-diagnosed anxiety: medical diagnoses that you might have received: anxiety 0 no 1 yes	7	med34	anxiety 0 no 1 yes 96 refused to answer 97 do not remember 98 do not know	9,10
hmz_health_med_anxiety_medication	health	c	participant is taking medication for this condition 0: no 1: yes	there are 3 transformations made for this variable: 1) in bprhs v1 and v2 when participant selected 0 on hmz_health_med_anxiety, then hmz_health_med_anxiety_medication is set to nan; 2) in bprhs v1 and v2 when participant has nan on hmz_health_med_anxiety, then hmz_health_med_anxiety_medication is set to nan 3) in prospect options refused to answer, do not remember, and do not know (96, 97, 98) are recoded as nan	1	1	0	1	1	1	med17b	taking medication for this? 0 no 1 yes	1	med17b_2yr	taking medication for this? 0 no 1 yes	3				med17b_8yr	taking medication for this? 0 no 1 yes	7	med34a	do you take any medication for this?0 no 1 yes 96 refused to answer 97 do not remember 98 do not know	9,10
hmz_health_med_anxiety_today	health	c	participant has the condition currently 0: no 1: yes	there are 3 transformations made for this variable: 1) in bprhs v1, v2 and v3 when participant selected 0 on hmz_health_med_anxiety, then hmz_health_med_anxiety_today is set to nan; 2) in bprhs v1, v2 and v3 when participant has nan on hmz_health_med_anxiety, then hmz_health_med_anxiety_today is set to nan 3) this variable is created from med34d___0 and med34d___1	1	1	1	1	1	1	med17c	is this condition bothering you currently? 0 no 1 yes	1	med17c_2yr	is this condition bothering you currently? 0 no 1 yes	3	med17c_5yr	is this condition bothering you currently? 0 no 1 yes	5	med17c_8yr	is this condition bothering you currently? 0 no 1 yes	7	med34d	0 med34d___0 no 1 med34d___1 yes 96 med34d___96 refused toa nswer 97 med34d___97 do not remember 98 med34d___98 do not know	9,10
hmz_health_med_depression	health	c	participant has depression 0: no 1: yes	there is 1 transformation made for this variable: 1) in prospect options refused to answer, do not remember, and do not know (96, 97, 98) are recoded as nan	1	1	1	1	1	1	med18	self-reported doctor-diagnosed depression has a doctor ever told you that you had any of the following illnesses or conditions:depression 0 no 1 yes	1	med18_2yr	self-reported doctor-diagnosed depression: has a doctor ever told you that you had any of the following illnesses or conditions: depression x 0 no, 1 yes	3	med18x_5yr	self-reported doctor-diagnosed depression: has a doctor ever told you that you had any of the following illnesses or conditions: depression x 0 no, 1 yes	5	med18_8yr	self-reported doctor-diagnosed depression: medical diagnoses that you might have received: depression 0 no 1 yes	7	med35	depression 0 no 1 yes 96 refused to answer 97 do not remember 98 do not know	9,10
hmz_health_med_depression_medication	health	c	participant is taking medication for this condition 0: no 1: yes	there are 3 transformations made for this variable: 1) in bprhs v1 and v2 when participant selected 0 on hmz_health_med_depression, then hmz_health_med_depression_medication is set to nan; 2) in bprhs v1 and v2 when participant has nan on hmz_health_med_depression, then hmz_health_med_depression_medication is set to nan 3) in prospect options refused to answer, do not remember, and do not know (96, 97, 98) are recoded as nan	1	1	0	1	1	1	med18b	taking medication for this? 0 no 1 yes	1	med18b_2yr	taking medication for this? 0 no 1 yes	3				med18b_8yr	taking medication for this? 0 no 1 yes	7	med35a	do you take any medication for this?0 no 1 yes 96 refused to answer 97 do not remember 98 do not know	9,10
hmz_health_med_depression_today	health	c	participant has the condition currently 0: no 1: yes	there are 3 transformations made for this variable: 1) in bprhs v1 and v2 when participant selected 0 on hmz_health_med_depression, then hmz_health_med_depression_today is set to nan; 2) in bprhs v1 and v2 when participant has nan on hmz_health_med_depression, then hmz_health_med_depression_today is set to nan 3) in prospect options refused to answer, do not remember, and do not know (96, 97, 98) are recoded as nan	1	1	1	1	1	1	med18c	is this condition bothering you currently? 0 no 1 yes	1	med18c_2yr	is this condition bothering you currently? 0 no 1 yes	3	med18c_5yr	is this condition bothering you currently? 0 no 1 yes	5	med18c_8yr	is this condition bothering you currently? 0 no 1 yes	7	med35d	do you have the condition as of today?0 no 1 yes 96 refused to answer 97 do not remember 98 do not know	9,10
hmz_health_fh_diabetes	health	c	participant has a family history of diabetes 0: no 1: yes	there are 2 transformations made for this variable: 1) in bprhs v3 if any of the answers provided by participant to questions in variables fhx1a,fhx1b,fhx1c,fhx1d is 1 (yes), then it is considered that the subject has family history of this condition; 2) in prospect options refused to answer, do not remember, and do not know (96, 97, 98) are recoded as nan	0	0	1	0	1	1							fhx1a_5yr,fhx1b_5yr,fhx1c_5yr,fhx1d_5yr	a.has your biological father ever been diagnosed with diabetes? b. has your biological mother ever been diagnosed with diabetes? c. has your biological brothers ever been diagnosed with diabetes? d. has your biological sisters ever been diagnosed with diabetes? no yes dont know	5				fhi1	diabetes (any type) 0 no 1 yes 96 refused to answer 97 do not remember 98 do not know	9,10
hmz_health_fh_hypertension	health	c	participant has a family history of hypertension 0: no 1: yes	there are 2 transformations made for this variable: 1) in bprhs v3 if any of the answers provided by participant to questions in variables fhx2a,fhx2b,fhx2c,fhx2d is 1 (yes), then it is considered that the subject has family history of this condition; 2) in prospect options refused to answer, do not remember, and do not know (96, 97, 98) are recoded as nan	0	0	1	0	1	1							fhx2a_5yr,fhx2b_5yr,fhx2c_5yr,fhx2d_5yr	a. has your biological father ever been diagnosed with hypertension? b. has your biological mother ever been diagnosed with hypertension? c. has your biological brothers ever been diagnosed with hypertension? d. has your biological sisters ever been diagnosed with hypertension? no yes dont know	5				fhi2	hypertension 0 no 1 yes 96 refused to answer 97 do not remember 98 do not know	9,10
hmz_health_fh_heart_attack	health	c	participant has a family history of heart attack 0: no 1: yes	there are 2 transformations made for this variable: 1) in bprhs v3 if any of the answers provided by participant to questions in variables fhx4a,fhx4b,fhx4c,fhx4d is 1 (yes), then it is considered that the subject has family history of this condition; 2) in prospect options refused to answer, do not remember, and do not know (96, 97, 98) are recoded as nan	0	0	1	0	1	1							fhx4a_5yr,fhx4b_5yr,fhx4c_5yr,fhx4d_5yr	a. has your biological father ever been diagnosed with heart attach? b. has your biological mother ever been diagnosed with heart attack? c. has your biological brothers ever been diagnosed with heart attack? d. has your biological sisters ever been diagnosed with heart attack? no yes dont know	5				fhi5	heart attack 0 no 1 yes 96 refused to answer 97 do not remember 98 do not know	9,10
hmz_health_fh_heart_disease	health	c	participant has a family history of heart disease 0: no 1: yes	there are 2 transformations made for this variable: 1) in bprhs v3 if any of the answers provided by participant to questions in variables fhx5a,fhx5b,fhx5c,fhx5d is 1 (yes), then it is considered that the subject has family history of this condition; 2) in prospect options refused to answer, do not remember, and do not know (96, 97, 98) are recoded as nan	0	0	1	0	1	1							fhx5a_5yr,fhx5b_5yr,fhx5c_5yr,fhx5d_5yr	a. has your biological father ever been diagnosed with heart disease? b. has your biological mother ever been diagnosed with heart disease? c. has your biological brothers ever been diagnosed with heart disease? d. has your biological sisters ever been diagnosed with heart disease? no yes dont know	5				fhi6	heart disease (other than heart attack or stroke) 0 no 1 yes 96 refused to answer 97 do not remember 98 do not know	9,10
hmz_health_fh_stroke	health	c	participant has a family history of stroke 0: no 1: yes	there are 2 transformations made for this variable: 1) in bprhs v3 if any of the answers provided by participant to questions in variables fhx6a,fhx6b,fhx6c,fhx6d is 1 (yes), then it is considered that the subject has family history of this condition; 2) in prospect options refused to answer, do not remember, and do not know (96, 97, 98) are recoded as nan	0	0	1	0	1	1							fhx6a_5yr,fhx6b_5yr,fhx6c_5yr,fhx6d_5yr	a. has your biological father ever been diagnosed with stroke? b. has your biological mother ever been diagnosed with stroke? c. has your biological brothers ever been diagnosed with stroke? d. has your biological sisters ever been diagnosed with stroke? no yes dont know	5				fhi7	stroke 0 no 1 yes 96 refused to answer 97 do not remember 98 do not know	9,10
hmz_health_hb_tob3	health	c	smoking status 0: no 1: yes	there is 1 transformation made for this variable: 1) in bprhs v3 the text answers No, Si and Yes are recoded 0 and 1	1	1	1	1	1	1	tob3	do you currently smoke? no yes	1	tob3x_2yr	do you currently smoke? no yes	3	tob3_5yr	do you currently smoke? no yes	5	tob3_8yr	do you currently smoke? no yes	7	tob3	do you currently smoke? 0 no 1 yes 96 refused to answer 97 do not remember 98 do not know	9,10
hmz_health_hb_tobacco_home	health	c	hours per day that participant is exposed to the smoke of others at home 1: daily 2: 1-5 x per week 3: 1-5 x per month 4: almost never 5: never	there are 3 transformations made for this variable: 1) in bprhs v3 and v4 options do not know, refused, na are recoded as nan; 2) in prospect options refused to answer, do not remember, and do not know (96, 97, 98) are recoded as nan; 3) in prospect options 0, 1, 2, 3, 4 are recoded 5, 4, 3, 2, 1	0	0	1	1	1	1							tob5_1_5yr	on average, how many hours a day are you exposed to cigarette smoke of others at home? 1 daily 2 1-5 x per week 3 1-5 x per month 4 almost never 5 never 98 don't know 97 refused 99 na	5	tob5_1_8yr	on average, how many hours a day are you exposed to cigarette smoke of others at home? 1 daily 2 1-5 x per week 3 1-5 x per month 4 almost never 5 never 98 don't know 97 refused 99 na	7	tob12	on average, how many hours a day are you exposed to cigarette smoke of others at home? 4 daily 3 1-5 times per week 2 1-5 times per month 1 almost never 0 never 96 refused to answer 97 do not remember 98 do not know	9,10
hmz_health_hb_tobacco_work	health	c	hours per day that participant is exposed to the smoke of others at work 1: daily 2: 1-5 x per week 3: 1-5 x per month 4: almost never 5: never	there are 3 transformations made for this variable: 1) in bprhs v3 and v4 options do not know, refused, na are recoded as nan; 2) in prospect options refused to answer, do not remember, and do not know (96, 97, 98) are recoded as nan; 3) in prospect options 0, 1, 2, 3, 4 are recoded 5, 4, 3, 2, 1	0	0	1	1	1	1							tob5_2_5yr	on average, how many hours a day are you exposed to cigarette smoke of others at work?1 daily 2 1-5 x per week 3 1-5 x per month 4 almost never 5 never 98 don't know 97 refused 99 na	5	tob5_2_8yr	on average, how many hours a day are you exposed to cigarette smoke of others at work?1 daily 2 1-5 x per week 3 1-5 x per month 4 almost never 5 never 98 don't know 97 refused 99 na	7	tob13	on average, how many hours a day are you exposed to cigarette smoke of others at work? 4 daily 3 1-5 times per week 2 1-5 times per month 1 almost never 0 never 96 refused to answer 97 do not remember 98 do not know	9,10
hmz_health_hb_tobacco_car	health	c	hours per day that participant is exposed to the smoke of others at car 1: daily 2: 1-5 x per week 3: 1-5 x per month 4: almost never 5: never	there are 3 transformations made for this variable: 1) in bprhs v3 and v4 options do not know, refused, na are recoded as nan; 2) in prospect options refused to answer, do not remember, and do not know (96, 97, 98) are recoded as nan; 3) in prospect options 0, 1, 2, 3, 4 are recoded 5, 4, 3, 2, 1	0	0	1	1	1	1							tob5_3_5yr	on average, how many hours a day are you exposed to cigarette smoke of others at car?1 daily 2 1-5 x per week 3 1-5 x per month 4 almost never 5 never 98 don't know 97 refused 99 na	5	tob5_3_8yr	on average, how many hours a day are you exposed to cigarette smoke of others at car?1 daily 2 1-5 x per week 3 1-5 x per month 4 almost never 5 never 98 don't know 97 refused 99 na	7	tob14	on average, how many hours a day are you exposed to cigarette smoke of others in the car? 4 daily 3 1-5 times per week 2 1-5 times per month 1 almost never 0 never 96 refused to answer 97 do not remember 98 do not know	9,10
hmz_health_hb_tobacco_other	health	c	hours per day that participant is exposed to the smoke of others in other areas 1: daily 2: 1-5 x per week 3: 1-5 x per month 4: almost never 5: never	there are 3 transformations made for this variable: 1) in bprhs v3 and v4 options do not know, refused, na are recoded as nan; 2) in prospect options refused to answer, do not remember, and do not know (96, 97, 98) are recoded as nan; 3) in prospect options 0, 1, 2, 3, 4 are recoded 5, 4, 3, 2, 1	0	0	1	1	1	1									5			7	tob15	on average, how many hours a day are you exposed to cigarette smoke of others in other areas? 4 daily 3 1-5 times per week 2 1-5 times per month 1 almost never 0 never 96 refused to answer 97 do not remember 98 do not know	9,10
hmz_health_hb_alcohol	health	c	alcohol consumption 0: no 1: yes	there is 1 transformation made for this variable: 1) in prospect options refused to answer, do not remember, and do not know (96, 97, 98) are recoded as nan	1	1	1	1	1	1	alc3	presently, do you drink alcohol? 1. yes 0. no	1	alc3_2yr	presently, do you drink alcohol? 1. yes 0. no	3	alc3_5yr	presently, do you drink alcohol?1. yes 0. no	5	alc3_8yr	presently, do you drink alcohol?1. yes 0. no	7	alc3	do you currently consume alcohol? 0 no 1 yes 96 refused to answer 97 do not remember 98 do not know	9,10
hmz_health_hb_alc4a	health	n	how often the participant drinks alcohol	no transformation	1	1	1	1	1	1	alc4a	on average, how often do you drink any type of alcohol? (number of drinks per)	1	alc4a_2yr	on average, how often do you drink any type of alcohol? (number of drinks per)	3	alc4a_5yr	on average, how often do you drink any type of alcohol? (number of drinks per)	5	alc4a_8yr	on average, how often do you drink any type of alcohol? (number of drinks per)	7	alc4a	on average, how often do you have an alcoholic drink (number of drinks per)	9,10
hmz_health_hb_alc4b	health	n	how often the participant drinks alcohol per week, month, year 1: week 2: month 3: year	there is 1 transformation made for this variable: 1) in prospect options refused to answer, do not remember, and do not know (96, 97, 98) are recoded as nan	1	1	1	1	1	1	alc4b	days per week month year 1 week 2 month 3 year	1	alc4b_2yr	days per week month year 1 week 2 month 3 year	3	alc4b_5yr	days per week month year 1 week 2 month 3 year	5	alc4b_8yr	days per week month year 1 week 2 month 3 year	7	alc4b	select the frequency 1 week 2 month 3 year 96 refused to answer 97 do not remember 98 do not know	9,10
hmz_health_hb_slp1	health	c	number of hours the participant really sleep, typically, during a 24 hour period 1: 5 hours or less 2: 6 hours 3: 7 hours 4: 8 hours 5: 9 hours 6: 10 hours or more	there is 1 transformation made for this variable: 1) in prospect options refused to answer, do not remember, and do not know (96, 97, 98) are recoded as nan	0	0	1	0	1	1							slp1_5yr	please indicate the total number of hours that you really sleep, typically, during a 24 hour period: 5 hours or less really 6 hours 7 hours 8 hours 9 hours 10 hours or more	5				slp1	how many hours total do you normally sleep in a 24 hour period? (sleep, not lying in bed awake) 1 5 hours or less 2 6 hours 3 7 hours 4 8 hours 5 9 hours 6 10 hours or more 96 refused to answer 97 do not remember 98 do not know	9,10
hmz_health_hb_slp2	health	c	time the participant usually goes to bed	no transformation	0	0	1	0	1	1							slp2_5yr	what time do you usually go to bed?	5				slp2	at what time do you usually go to bed?	9,10
hmz_health_hb_slp2t_ampm	health	c	1: am 2: pm	there is 1 transformation made for this variable: 1) in bprhs v3 am and pm are recoded as 1 and 2	0	0	1	0	1	1							slp2t _5yr	am pm	5				slp2a	am or pm 1 am 2 pm	9,10
hmz_health_hb_slp_problem_i	health	c	patient has difficulty falling asleep 2: most of the time 1: sometimes 0: almost never or never	there is 1 transformation made for this variable: 1) in prospect options refused to answer, do not remember, and do not know (96, 97, 98) are recoded as nan	0	0	1	0	1	1							slp3a_5yr	how frequently do you have difficulty falling asleep? most of the time sometimes almost never or never	5				slp5	how frequently do you have difficulty falling asleep? 2 most of the time 1 sometimes 0 almost never or never 96 refused to answer 97 do not remember 98 do not know	9,10
hmz_health_hb_slp_problem_ii	health	c	patient has trouble with waking up at night 2: most of the time 1: sometimes 0: almost never or never	there is 1 transformation made for this variable: 1) in prospect options refused to answer, do not remember, and do not know (96, 97, 98) are recoded as nan	0	0	1	0	1	1							slp3b_5yr	how frequently do you have trouble with waking up at night?most of the time sometimes almost never or never	5				slp6	how frequently do you have trouble with waking up at night? 2 most of the time 1 sometimes 0 almost never or never 96 refused to answer 97 do not remember 98 do not know	9,10
hmz_health_hb_slp_problem_iii	health	c	patient has trouble with waking up too early in the morning and not being able to fall asleep again 2: most of the time 1: sometimes 0: almost never or never	there is 1 transformation made for this variable: 1) in prospect options refused to answer, do not remember, and do not know (96, 97, 98) are recoded as nan	0	0	1	0	1	1							slp3c_5yr	how frequently do you have trouble with waking up too early in the morning and not being able to fall asleep again? most of the time sometimes almost never or never	5				slp7	how frequently do you have trouble with waking up too early in the morning and not being able to fall asleep again? 2 most of the time 1 sometimes 0 almost never or never 96 refused to answer 97 do not remember 98 do not know	9,10
hmz_health_hb_slp_problem_iv	health	c	patient feels so sleepy during the day or night that needs to take a nap 2: most of the time 1: sometimes 0: almost never or never	there is 1 transformation made for this variable: 1) in prospect options refused to answer, do not remember, and do not know (96, 97, 98) are recoded as nan	0	0	1	0	1	1							slp3d_5yr	how frequently do you feel so sleepy during the day or night that you need to take a nap? most of the time sometimes almost never or never	5				slp8	how frequently do you feel so sleepy during the day or night that you need to take a nap? 2 most of the time 1 sometimes 0 almost never or never 96 refused to answer 97 do not remember 98 do not know	9,10
hmz_health_hb_slp_problem_v	health	c	patient feels truly rested when wake up in the morning 2: most of the time 1: sometimes 0: almost never or never	there is 1 transformation made for this variable: 1) in prospect options refused to answer, do not remember, and do not know (96, 97, 98) are recoded as nan	0	0	1	0	1	1							slp3e_5yr	how frequently do you feel truly rested when you wake up in the morning? most of the time sometimes almost never or never	5				slp9	how frequently do you feel truly rested when you wake up in the morning? 2 most of the time 1 sometimes 0 almost never or never 96 refused to answer 97 do not remember 98 do not know	9,10
hmz_health_hb_slp_snore	health	c	patient snores (if patient has partner or share bedroom with another person answer is provided by partner) 0: every night 1: most nights 2: a few nights a week 3: occasionally 4: almost never	there are 2 transformations made for this variable: 1) in bprhs v3 the options 1,3,4,5 are recoded as 0,1,2,3,4 and 2) in prospect options refused to answer, do not remember, and do not know (96, 97, 98) are recoded as nan	0	0	1	0	1	1							slp4_5yr	do you snore? (if you have a partner or share your bedroom with another person, please ask him/her) every night most nights a few nights a week occasionally almost never	5				slp10a	do you snore; or has your partner or the person you share your room with told you that you snore? (i will read you some answer choices) 0 every night 1 most nights 2 a few nights a week 3 occasionally 4 almost never 96 refused to answer 97 do not remember 98 do not know	9,10
hmz_health_hb_slp_snore_ii	health	c	participant answers the last question about snoring based on the information provided by partner or sleeping partner has told 0:no 1: yes	there is 1 transformation made for this variable: 1) in prospect options refused to answer, do not remember, and do not know (96, 97, 98) are recoded as nan	0	0	1	0	1	1							slp5_5yr	did you answer the last question about snoring based on what your partner or sleeping partner has told you? no yes	5				slp10b	did you answer the last question about snoring based on what your partner or sleeping partner has told you? 0: no 1: yes 96 refused to answer 97 do not remember 98 do not know	9,10
hmz_health_pss	health	n	perceived stress scale	there are 5 transformations made for this variable: 1) in bprhs v4 variables pss4, pss5, pss6, pss7, pss9, pss10 and pss13 options 0, 1, 2, 3, 4 are recoded as 4, 3, 2, 1, 0 so that these variables are harmonized with the same variables in bprhs v1 and v2; 2) in bprhs v4 variables pss1 to pss14 are summed to create pss (sum is nan whenever one individual pss variable is nan); 3) in prospect variables pss1-pss14 options 1, 2, 3, 4, 5 are recoded as 0, 1, 2, 3, 4; 4) in prospect variables pss1 - pss14 are summed to create perceived stress score; 5) in prospect options refused to answer, do not remember, and do not know (96, 97, 98) are recoded as nan	1	1	1	1	1	1	pss	perceived stress score PSS1 + PSS2 + PSS3 + PSS4 + PSS5 + PSS6 + PSS7 + PSS8 + PSS9 + PSS10 + PSS11 + PSS12 + PSS 13 + PSS14	1	pss_2yr	perceived stress score PSS1_2YR + PSS2_2YR + PSS3_2YR + PSS4_2YR + PSS5_2YR + PSS6_2YR + PSS7_2YR + PSS8_2YR + PSS9_2YR + PSS10_2YR + PSS11_2YR + PSS12_2YR + PSS13_2YR + PSS14_2YR	3	pss_5yr	perceived stress score PSS1_5YR + PSS2_5YR + PSS3_5YR + PSS4_5YR + PSS5_5YR + PSS6_5YR + PSS7_5YR + PSS8_5YR +PSS9_5YR + PSS10_5YR + PSS11_5YR + PSS12_5YR + PSS13_5YR + PSS14_5YR	5	pss1_8yr - pss14_8yr		7	pss1-pss14		9,10
hmz_health_pss_a	health	n	perceived stress scale imputed	there are 2 transformations made for this variable: 1) in bprhs v4 and prospect variable pss_a is created by imputing mean if 7 in pss1-pss14 or fewer are missing else set nan 2)in prospect variable pss_a is created by imputing mean if 7 in pss1-pss14 or fewer are missing else set nan	1	1	1	1	1	1	pss_a	perceived stress score (algorithm applied: imputed mean of pss1 - pss14 if 7 or less are missing) PSS1_A + PSS2_A + PSS3_A + PSS4_A + PSS5_A + PSS6_A + PSS7_A + PSS8_A + PSS9_A + PSS10_A + PSS11_A + PSS12_A + PSS13_A + PSS14_A	1	pss_a_2yr	perceived stress score (algorithm applied: imputed mean of pss1_2yr - pss14_2yr if 7 or less are missing) PSS1_A_2YR + PSS2_A_2YR + PSS3_A_2YR + PSS4_A_2YR + PSS5_A_2YR + PSS6_A_2YR + PSS7_A_2YR + PSS8_A_2YR + PSS9_A_2YR + PSS10_A_2YR + PSS11_A_2YR + PSS12_A_2YR + PSS13_A_2YR + PSS14_A_2YR	3	pss_a_5yr	perceived stress score (algorithm applied: imputed mean of pss1_5yr - pss14_5yr if 7 or less are missing) PSS1_A_5YR + PSS2_A_5YR + PSS3_A_5YR + PSS4_A_5YR + PSS5_A_5YR + PSS6_A_5YR + PSS7_A_5YR + PSS8_A_5YR + PSS9_A_5YR + PSS10_A_5YR + PSS11_A_5YR + PSS15_A_5YR + PSS13_A_5YR + PSS14_A_5YR	5	pss1_8yr - pss14_8yr		7	pss1-pss14		9,10
hmz_health_pss1	health	c	participant is upset about unexpected events 0 never 1 almost never 2 every now and then 3 often 4 very often	there are 2 transformations made for this variable: 1) in prospect options 1, 2, 3, 4, 5 are recoded as 0, 1, 2, 3, 4; in prospect options refused to answer, do not remember, and do not know (96, 97, 98) are recoded as nan	1	1	0	1	1	1	pss1	in the last month how often have you been upset because of something that happened unexpectedly? 0 never 1 almost never 2 every now and then 3 often 4 very often	1	pss1_2yr	in the last month how often have you been upset because of something that happened unexpectedly? 0 never 1 almost never 2 every now and then 3 often 4 very often	3				pss1_8yr	in the last month how often have you been upset because of something that happened unexpectedly? 0 never 1 almost never 2 every now and then 3 often 4 very often	7	pss1	in the last month how often have you been upset because of something that happened unexpectedly? 1 never 2 almost never 3 every now and then 4 often 5 very often 96 refused to answer 97 do not remember 98 do not know	9,10
hmz_health_pss2	health	c	participant feels unable to control the important things in life 0 never 1 almost never 2 every now and then 3 often 4 very often	there are 2 transformations made for this variable: 1) in prospect options 1, 2, 3, 4, 5 are recoded as 0, 1, 2, 3, 4; in prospect options refused to answer, do not remember, and do not know (96, 97, 98) are recoded as nan	1	1	0	1	1	1	pss2	in the last month how often have you felt that you were unable to control the important things in your life? 0 never 1 almost never 2 every now and then 3 often 4 very often	1	pss2_2yr	in the last month how often have you felt that you were unable to control the important things in your life? 0 never 1 almost never 2 every now and then 3 often 4 very often	3				pss2_8yr	in the last month how often have you felt that you were unable to control the important things in your life? 0 never 1 almost never 2 every now and then 3 often 4 very often	7	pss2	in the last month how often have you felt that you were unable to control the important things in your life? 1 never 2 almost never 3 every now and then 4 often 5 very often 96 refused to answer 97 do not remember 98 do not know	9,10
hmz_health_pss3	health	c	participant feels nervous or stressed 0 never 1 almost never 2 every now and then 3 often 4 very often	there are 2 transformations made for this variable: 1) in prospect options 1, 2, 3, 4, 5 are recoded as 0, 1, 2, 3, 4; in prospect options refused to answer, do not remember, and do not know (96, 97, 98) are recoded as nan	1	1	0	1	1	1	pss3	in the last month how often have you felt nervous and “stressed”? 0 never 1 almost never 2 every now and then 3 often 4 very often	1	pss3_2yr	in the last month how often have you felt nervous and “stressed”? 0 never 1 almost never 2 every now and then 3 often 4 very often	3				pss3_8yr	in the last month how often have you felt nervous and “stressed”? 0 never 1 almost never 2 every now and then 3 often 4 very often	7	pss3	in the last month how often have you felt nervous and “stressed”? 1 never 2 almost never 3 every now and then 4 often 5 very often 96 refused to answer 97 do not remember 98 do not know	9,10
hmz_health_pss4	health	c	participant deals successfully with irritating life hassles 4 never 3 almost never 2 every now and then 1 often 0 very often	there are 3 transformations made for this variable: 1) in prospect options 1, 2, 3, 4, 5 are recoded as 0, 1, 2, 3, 4; 2) in prospect answers options 0, 1, 2, 3, 4 are subsequently recoded as 4,3, 2, 1, 0; and 3) in prospect options refused to answer, do not remember, and do not know (96, 97, 98) are recoded as nan	1	1	0	1	1	1	pss4	in the last month how often have you dealt successfully with irritating life hassles? 4 never 3 almost never 2 every now and then 1 often 0 very often	1	pss4_2yr	in the last month how often have you dealt successfully with irritating life hassles? 4 never 3 almost never 2 every now and then 1 often 0 very often	3				pss4_8yr	in the last month how often have you dealt successfully with irritating life hassles? 0 never 1 almost never 2 every now and then 3 often 4 very often	7	pss4	in the last month how often have you dealt successfully with irritating life hassles? 1 never 2 almost never 3 every now and then 4 often 5 very often 96 refused to answer 97 do not remember 98 do not know	9,10
hmz_health_pss5	health	c	participant is effectively coping with important changes occurring in life 4 never 3 almost never 2 every now and then 1 often 0 very often	there are 3 transformations made for this variable: 1) in prospect options 1, 2, 3, 4, 5 are recoded as 0, 1, 2, 3, 4; 2) in prospect answers options 0, 1, 2, 3, 4 are subsequently recoded as 4,3, 2, 1, 0; and 3) in prospect options refused to answer, do not remember, and do not know (96, 97, 98) are recoded as nan	1	1	0	1	1	1	pss5	in the last month how often have you felt that you were effectively coping with important changes that were occurring in your life? 4 never 3 almost never 2 every now and then 1 often 0 very often	1	pss5_2yr	in the last month how often have you felt that you were effectively coping with important changes that were occurring in your life? 4 never 3 almost never 2 every now and then 1 often 0 very often	3				pss5_8yr	in the last month how often have you felt that you were effectively coping with important changes that were occurring in your life? 0 never 1 almost never 2 every now and then 3 often 4 very often	7	pss5	in the last month how often have you felt that you were effectively coping with important changes that were occurring in your life? 1 never 2 almost never 3 every now and then 4 often 5 very often 96 refused to answer 97 do not remember 98 do not know	9,10
hmz_health_pss6	health	c	participant feels confident about ability to handle personal problems 4 never 3 almost never 2 every now and then 1 often 0 very often	there are 3 transformations made for this variable: 1) in prospect options 1, 2, 3, 4, 5 are recoded as 0, 1, 2, 3, 4; 2) in prospect answers options 0, 1, 2, 3, 4 are subsequently recoded as 4,3, 2, 1, 0; and 3) in prospect options refused to answer, do not remember, and do not know (96, 97, 98) are recoded as nan	1	1	0	1	1	1	pss6	in the last month how often have you felt confident about your ability to handle your personal problems? 4 never 3 almost never 2 every now and then 1 often 0 very often	1	pss6_2yr	in the last month how often have you felt confident about your ability to handle your personal problems? 4 never 3 almost never 2 every now and then 1 often 0 very often	3				pss6_8yr	in the last month how often have you felt confident about your ability to handle your personal problems? 0 never 1 almost never 2 every now and then 3 often 4 very often	7	pss6	in the last month how often have you felt confident about your ability to handle your personal problems? 1 never 2 almost never 3 every now and then 4 often 5 very often 96 refused to answer 97 do not remember 98 do not know	9,10
hmz_health_pss7	health	c	participant feels that things are going their way 4 never 3 almost never 2 every now and then 1 often 0 very often	there are 3 transformations made for this variable: 1) in prospect options 1, 2, 3, 4, 5 are recoded as 0, 1, 2, 3, 4; 2) in prospect answers options 0, 1, 2, 3, 4 are subsequently recoded as 4,3, 2, 1, 0; and 3) in prospect options refused to answer, do not remember, and do not know (96, 97, 98) are recoded as nan	1	1	0	1	1	1	pss7	in the last month how often have you felt that things were going your way? 4 never 3 almost never 2 every now and then 1 often 0 very often	1	pss7_2yr	in the last month how often have you felt that things were going your way? 4 never 3 almost never 2 every now and then 1 often 0 very often	3				pss7_8yr	in the last month how often have you felt that things were going your way? 0 never 1 almost never 2 every now and then 3 often 4 very often	7	pss7	in the last month how often have you felt that things were going your way? 1 1 never 2 almost never 3 every now and then 4 often 5 very often 96 refused to answer 97 do not remember 98 do not know	9,10
hmz_health_pss8	health	c	participant feels that could not cope with all the things that they had to do 0 never 1 almost never 2 every now and then 3 often 4 very often	there are 2 transformations made for this variable: 1) in prospect options 1, 2, 3, 4, 5 are recoded as 0, 1, 2, 3, 4; in prospect options refused to answer, do not remember, and do not know (96, 97, 98) are recoded as nan	1	1	0	1	1	1	pss8	in the last month how often have you found that you could not cope with all the things that you had to do? 0 never 1 almost never 2 every now and then 3 often 4 very often	1	pss8_2yr	in the last month how often have you found that you could not cope with all the things that you had to do? 0 never 1 almost never 2 every now and then 3 often 4 very often	3				pss8_8yr	in the last month how often have you found that you could not cope with all the things that you had to do? 0 never 1 almost never 2 every now and then 3 often 4 very often	7	pss8	in the last month how often have you found that you could not cope with all the things that you had to do? 1 never 2 almost never 3 every now and then 4 often 5 very often 96 refused to answer 97 do not remember 98 do not know	9,10
hmz_health_pss9	health	c	participant feels able to control irritations in their life 4 never 3 almost never 2 every now and then 1 often 0 very often	there are 3 transformations made for this variable: 1) in prospect options 1, 2, 3, 4, 5 are recoded as 0, 1, 2, 3, 4; 2) in prospect answers options 0, 1, 2, 3, 4 are subsequently recoded as 4,3, 2, 1, 0; and 3) in prospect options refused to answer, do not remember, and do not know (96, 97, 98) are recoded as nan	1	1	0	1	1	1	pss9	in the last month how often have you been able to control irritations in your life? 4 never 3 almost never 2 every now and then 1 often 0 very often	1	pss9_2yr	in the last month how often have you been able to control irritations in your life? 4 never 3 almost never 2 every now and then 1 often 0 very often	3				pss9_8yr	in the last month how often have you been able to control irritations in your life? 0 never 1 almost never 2 every now and then 3 often 4 very often	7	pss9	in the last month how often have you been able to control irritations in your life? 1 never 2 almost never 3 every now and then 4 often 5 very often 96 refused to answer 97 do not remember 98 do not know	9,10
hmz_health_pss10	health	c	participant feels on top of things 4 never 3 almost never 2 every now and then 1 often 0 very often	there are 3 transformations made for this variable: 1) in prospect options 1, 2, 3, 4, 5 are recoded as 0, 1, 2, 3, 4; 2) in prospect answers options 0, 1, 2, 3, 4 are subsequently recoded as 4,3, 2, 1, 0; and 3) in prospect options refused to answer, do not remember, and do not know (96, 97, 98) are recoded as nan	1	1	0	1	1	1	pss10	in the last month how often have you felt that you were on top of things? 4 never 3 almost never 2 every now and then 1 often 0 very often	1	pss10_2yr	in the last month how often have you felt that you were on top of things? 4 never 3 almost never 2 every now and then 1 often 0 very often	3				pss10_8yr	in the last month how often have you felt that you were on top of things? 0 never 1 almost never 2 every now and then 3 often 4 very often	7	pss10	in the last month how often have you felt that you were on top of things? 1 never 2 almost never 3 every now and then 4 often 5 very often 96 refused to answer 97 do not remember 98 do not know	9,10
hmz_health_pss11	health	c	participant feels angered because angered because of things that happened or were outside of their control 0 never 1 almost never 2 every now and then 3 often 4 very often	there are 2 transformations made for this variable: 1) in prospect options 1, 2, 3, 4, 5 are recoded as 0, 1, 2, 3, 4; in prospect options refused to answer, do not remember, and do not know (96, 97, 98) are recoded as nan	1	1	0	1	1	1	pss11	in the last month how often have you been angered because of things that happened or were outside of your control? 0 never 1 almost never 2 every now and then 3 often 4 very often	1	pss11_2yr	in the last month how often have you been angered because of things that happened or were outside of your control? 0 never 1 almost never 2 every now and then 3 often 4 very often	3				pss11_8yr	in the last month how often have you been angered because of things that happened or were outside of your control? 0 never 1 almost never 2 every now and then 3 often 4 very often	7	pss11	in the last month how often have you been angered because of things that happened or were outside of your control? 1 never 2 almost never 3 every now and then 4 often 5 very often 96 refused to answer 97 do not remember 98 do not know	9,10
hmz_health_pss12	health	c	participant thinks about things that they have to accomplish 0 never 1 almost never 2 every now and then 3 often 4 very often	there are 2 transformations made for this variable: 1) in prospect options 1, 2, 3, 4, 5 are recoded as 0, 1, 2, 3, 4; in prospect options refused to answer, do not remember, and do not know (96, 97, 98) are recoded as nan	1	1	0	1	1	1	pss12	in the last month how often have you found yourself thinking about things that you have to accomplish? 0 never 1 almost never 2 every now and then 3 often 4 very often	1	pss12_2yr	in the last month how often have you found yourself thinking about things that you have to accomplish? 0 never 1 almost never 2 every now and then 3 often 4 very often	3				pss12_8yr	in the last month how often have you found yourself thinking about things that you have to accomplish? 0 never 1 almost never 2 every now and then 3 often 4 very often	7	pss12	in the last month how often have you found yourself thinking about things that you have to accomplish? 1 never 2 almost never 3 every now and then 4 often 5 very often 96 refused to answer 97 do not remember 98 do not know	9,10
hmz_health_pss13	health	c	participant feels able to control the way they spend their time 4 never 3 almost never 2 every now and then 1 often 0 very often	there are 3 transformations made for this variable: 1) in prospect options 1, 2, 3, 4, 5 are recoded as 0, 1, 2, 3, 4; 2) in prospect answers options 0, 1, 2, 3, 4 are subsequently recoded as 4,3, 2, 1, 0; and 3) in prospect options refused to answer, do not remember, and do not know (96, 97, 98) are recoded as nan	1	1	0	1	1	1	pss13	in the last month how often have you been able to control the way you spend your time? 4 never 3 almost never 2 every now and then 1 often 0 very often	1	pss13_2yr	in the last month how often have you been able to control the way you spend your time? 4 never 3 almost never 2 every now and then 1 often 0 very often	3				pss13_8yr	in the last month how often have you been able to control the way you spend your time? 0 never 1 almost never 2 every now and then 3 often 4 very often	7	pss13	in the last month how often have you been able to control the way you spend your time? 1 never 2 almost never 3 every now and then 4 often 5 very often 96 refused to answer 97 do not remember 98 do not know	9,10
hmz_health_pss14	health	c	participant feels difficulties are piling up so high that they could not overcome them 0 never 1 almost never 2 every now and then 3 often 4 very often	there are 2 transformations made for this variable: 1) in prospect options 1, 2, 3, 4, 5 are recoded as 0, 1, 2, 3, 4; in prospect options refused to answer, do not remember, and do not know (96, 97, 98) are recoded as nan	1	1	0	1	1	1	pss14	in the last month how often have you felt difficulties were piling up so high that you could not overcome them? 0 never 1 almost never 2 every now and then 3 often 4 very often	1	pss14_2yr	in the last month how often have you felt difficulties were piling up so high that you could not overcome them? 0 never 1 almost never 2 every now and then 3 often 4 very often	3				pss14_8yr	in the last month how often have you felt difficulties were piling up so high that you could not overcome them? 0 never 1 almost never 2 every now and then 3 often 4 very often	7	pss14	in the last month how often have you felt difficulties were piling up so high that you could not overcome them? 1 never 2 almost never 3 every now and then 4 often 5 very often 96 refused to answer 97 do not remember 98 do not know	9,10
hmz_health_ds	health	n	depression score	1) in bprhs v4 variables ds1 to ds20 are summed to create the ds; 2) in prospect options 1,2,3,4 in variables dep1 -dep20 are recoded as 0, 1, 2,3; 3) in prospect variables dep1-dep20 are summed to create depression score; 4) in prospect options refused to answer, do not remember, and do not know (96, 97, 98) are recoded as nan	1	1	1	1	1	1	cesd_score	depression score =ds1 + ds2 + ds3 + ds4 + ds5 + ds6 + ds7 + ds8 + ds9 + ds10 + ds11 + ds12 + ds13 + ds14 + ds15 + ds16 + ds17 + ds18 + ds19 + ds20	1	cesd_score_2yr	depression score =ds1_2yr + ds2_2yr + ds3_2yr + ds4_2yr + ds5_2yr + ds6_2yr + ds7_2yr + ds8_2yr + ds9_2yr + ds10_2yr + ds11_2yr + ds12_2yr + ds13_2yr + ds14_2yr + ds15_2yr + ds16_2yr + ds17_2yr + ds18_2yr + ds19_2yr + ds20_2yr	3	cesd_score_5yr	depression score =ds1_5yr + ds2_5yr + ds3_5yr + ds4_5yr + ds5_5yr + ds6_5yr + ds7_5yr + ds8_5yr + ds9_5yr + ds10_5yr + ds11_5yr + ds12_5yr + ds13_5yr + ds14_5yr + ds15_5yr + ds16_5yr + ds17_5yr + ds18_5yr + ds19_5yr + ds20_5yr	5	ds1_8yr-ds20_8yr	1. i was bothered by things that usually do not bother me 2. i did not feel like eating: my appetite was poor 3. i felt that i could not shake off the blues even with help from my family or friends 4. i felt that i was just as good as other people 5. i had trouble keeping my mind on what i was doing 6. i felt depressed 7. i felt that everything i did was an effort 8. i felt hopeful about the future 9. i thought my life had been a failure 10. i felt fearful 11. my sleep was restless 12. i was happy 13. i talked less than usual 14. i felt lonely 15. people were unfriendly 16. i enjoyed life 17. i had crying spells 18. i felt sad 19. i felt that people disliked me 20 i could not get "going" 0 rarely or never 1 some or few times 2 occasionally or a moderate amount 3 most of the time or all of the time	7	dep1-dep20	1. i was bothered by things that usually do not bother me 2. i did not feel like eating: my appetite was poor 3. i felt that i could not shake off the blues even with help from my family or friends 4. i felt that i was just as good as other people 5. i had trouble keeping my mind on what i was doing 6. i felt depressed 7. i felt that everything i did was an effort 8. i felt hopeful about the future 9. i thought my life had been a failure 10. i felt fearful 11. my sleep was restless 12. i was happy 13. i talked less than usual 14. i felt lonely 15. people were unfriendly 16. i enjoyed life 17. i had crying spells 18. i felt sad 19. i felt that people disliked me 20 i could not get "going" 1 rarely or never 2 some or a few times 3 occasionally or a moderate amount 4 most of the time or all of thetime 96 refused to answer 97 do not remember 98 do not know	9,10
hmz_health_ds_a	health	n	depression score imputed	there are 2 transformations made for this variable: 1) in bprhs v4 variable ds_a is created by imputing mean if 10 values in ds1-ds20 or fewer are missing else set nan; 2) in prospect variable ds_a is created by imputing mean if 10 values in dep1-dep20 or fewer are missing else set nan	1	1	1	1	1	1	cesd_score_a	algorithm applied using published factor scores to impute values for subjects missing cesd data	1	cesd_score_a_2yr	algorithm applied using published factor scores to impute values for subjects missing cesd data	3	cesd_score_a_5yr	algorithm applied using published factor scores to impute values for subjects missing cesd data	5	ds1_8yr-ds20_8yr	depression	7	dep1-dep20	perceived stress	9,10
hmz_health_ds1	health	c	participant is bothered by things that usually do not bother them 0: rarely or never 1: some or few times 2: occasionally or a moderate amount 3: most of the time or all of the time	there are 2 transformations made for this variable: 1) in prospect options 1, 2, 3, 4 are recoded as 0, 1, 2, 3; and 2) in prospect options refused to answer, do not remember, and do not know (96, 97, 98) are recoded as nan	1	1	0	1	1	1	ds1	during the past week, that would be from (date) through today: i was bothered by things that usually don't bother me 0 rarely or never 1 some or few times 2 occasionally or a moderate amount 3 most of the time or all of the time	1	ds1_2yr	during the past week, that would be from (date) through today: i was bothered by things that usually don't bother me 0 rarely or never 1 some or few times 2 occasionally or a moderate amount 3 most of the time or all of the time	3				ds1_8yr	during the past week, that would be from (date) through today: i was bothered by things that usually don't bother me 0 rarely or never 1 some or few times 2 occasionally or a moderate amount 3 most of the time or all of the time	7	dep1	during the past week, that would be from (date) through today: i was bothered by things that usually don't bother me 1 rarely or never 2 some or a few times 3 occasionally or a moderate amount 4 most of the time or all of the time 96 refused to answer 97 do not remember 98 do not know	9,10
hmz_health_ds2	health	c	participant does not feel like eating: appetite is poor 0: rarely or never 1: some or few times 2: occasionally or a moderate amount 3: most of the time or all of the time	there are 2 transformations made for this variable: 1) in prospect options 1, 2, 3, 4 are recoded as 0, 1, 2, 3; and 2) in prospect options refused to answer, do not remember, and do not know (96, 97, 98) are recoded as nan	1	1	0	1	1	1	ds2	during the past week, that would be from (date) through today: i did not feel like eating: my appetite was poor 0 rarely or never 1 some or few times 2 occasionally or a moderate amount 3 most of the time or all of the time	1	ds2_2yr	during the past week, that would be from (date) through today: i did not feel like eating: my appetite was poor 0 rarely or never 1 some or few times 2 occasionally or a moderate amount 3 most of the time or all of the time	3				ds2_8yr	during the past week, that would be from (date) through today: i did not feel like eating: my appetite was poor 0 rarely or never 1 some or few times 2 occasionally or a moderate amount 3 most of the time or all of the time	7	dep2	during the past week, that would be from (date) through today: i did not feel like eating: my appetite was poor 1 rarely or never 2 some or a few times 3 occasionally or a moderate amount 4 most of the time or all of the time 96 refused to answer 97 do not remember 98 do not know	9,10
hmz_health_ds3	health	c	participant feels that they could not shake off the blues even with help from family or friends 0: rarely or never 1: some or few times 2: occasionally or a moderate amount 3: most of the time or all of the time	there are 2 transformations made for this variable: 1) in prospect options 1, 2, 3, 4 are recoded as 0, 1, 2, 3; and 2) in prospect options refused to answer, do not remember, and do not know (96, 97, 98) are recoded as nan	1	1	0	1	1	1	ds3	during the past week, that would be from (date) through today: i felt that i could not shake off the blues even with help from my family or friends 0 rarely or never 1 some or few times 2 occasionally or a moderate amount 3 most of the time or all of the time	1	ds2_2yr	during the past week, that would be from (date) through today: i felt that i could not shake off the blues even with help from my family or friends 0 rarely or never 1 some or few times 2 occasionally or a moderate amount 3 most of the time or all of the time	3				ds2_8yr	during the past week, that would be from (date) through today: i felt that i could not shake off the blues even with help from my family or friends 0 rarely or never 1 some or few times 2 occasionally or a moderate amount 3 most of the time or all of the time	7	dep3	during the past week, that would be from (date) through today: i felt that i could not shake off the blues even with help from my family or friends 1 rarely or never 2 some or a few times 3 occasionally or a moderate amount 4 most of the time or all of the time 96 refused to answer 97 do not remember 98 do not know	9,10
hmz_health_ds4	health	c	participant fels that they are just as good as other people 3: rarely or never 2: some or few times 1: occasionally or a moderate amount 0: most of the time or all of the time	there are 3 transformations made for this variable: 1) in prospect options 1, 2, 3, 4 are recoded as 0, 1, 2, 3; 2) in prospect answer options 0, 1, 2, 3 are subsequently recoded as 3, 2, 1, 0; and 3) in prospect options refused to answer, do not remember, and do not know (96, 97, 98) are recoded as nan	1	1	0	1	1	1	ds4	during the past week, that would be from (date) through today: i felt that i was just as good as other people 3 rarely or never 2 some or few times 1 occasionally or a moderate amount 0 most of the time or all of the time	1	ds4_2yr	during the past week, that would be from (date) through today: i felt that i was just as good as other people 3 rarely or never 2 some or few times 1 occasionally or a moderate amount 0 most of the time or all of the time	3				ds4_8yr	during the past week, that would be from (date) through today: i felt that i was just as good as other people 3 rarely or never 2 some or few times 1 occasionally or a moderate amount 0 most of the time or all of the time	7	dep4	during the past week, that would be from (date) through today: i felt that i was just as good as other people 1 rarely or never 2 some or a few times 3 occasionally or a moderate amount 4 most of the time or all of the time 96 refused to answer 97 do not remember 98 do not know	9,10
hmz_health_ds5	health	c	participant has trouble keeping their mind on what they are doing 0: rarely or never 1: some or few times 2: occasionally or a moderate amount 3: most of the time or all of the time	there are 2 transformations made for this variable: 1) in prospect options 1, 2, 3, 4 are recoded as 0, 1, 2, 3; and 2) in prospect options refused to answer, do not remember, and do not know (96, 97, 98) are recoded as nan	1	1	0	1	1	1	ds5	during the past week, that would be from (date) through today:i had trouble keeping my mind on what i was doing 0 rarely or never 1 some or few times 2 occasionally or a moderate amount 3 most of the time or all of the time	1	ds5_2yr	during the past week, that would be from (date) through today:i had trouble keeping my mind on what i was doing 0 rarely or never 1 some or few times 2 occasionally or a moderate amount 3 most of the time or all of the time	3				ds5_8yr	during the past week, that would be from (date) through today:i had trouble keeping my mind on what i was doing 0 rarely or never 1 some or few times 2 occasionally or a moderate amount 3 most of the time or all of the time	7	dep5	during the past week, that would be from (date) through today:i had trouble keeping my mind on what i was doing 1 rarely or never 2 some or a few times 3 occasionally or a moderate amount 4 most of the time or all of the time 96 refused to answer 97 do not remember 98 do not know	9,10
hmz_health_ds6	health	c	participant feels depressed 0: rarely or never 1: some or few times 2: occasionally or a moderate amount 3: most of the time or all of the time	there are 2 transformations made for this variable: 1) in prospect options 1, 2, 3, 4 are recoded as 0, 1, 2, 3; and 2) in prospect options refused to answer, do not remember, and do not know (96, 97, 98) are recoded as nan	1	1	0	1	1	1	ds6	during the past week, that would be from (date) through today:i felt depressed 0 rarely or never 1 some or few times 2 occasionally or a moderate amount 3 most of the time or all of the time	1	ds6_2yr	during the past week, that would be from (date) through today:i felt depressed 0 rarely or never 1 some or few times 2 occasionally or a moderate amount 3 most of the time or all of the time	3				ds6_8yr	during the past week, that would be from (date) through today:i felt depressed 0 rarely or never 1 some or few times 2 occasionally or a moderate amount 3 most of the time or all of the time	7	dep6	during the past week, that would be from (date) through today:i felt depressed 1 rarely or never 2 some or a few times 3 occasionally or a moderate amount 4 most of the time or all of the time 96 refused to answer 97 do not remember 98 do not know	9,10
hmz_health_ds7	health	c	participant feels that everything they did was an effort 0: rarely or never 1: some or few times 2: occasionally or a moderate amount 3: most of the time or all of the time	there are 2 transformations made for this variable: 1) in prospect options 1, 2, 3, 4 are recoded as 0, 1, 2, 3; and 2) in prospect options refused to answer, do not remember, and do not know (96, 97, 98) are recoded as nan	1	1	0	1	1	1	ds7	during the past week, that would be from (date) through today: i felt that everything i did was an effort 0 rarely or never 1 some or few times 2 occasionally or a moderate amount 3 most of the time or all of the time	1	ds7_2yr	during the past week, that would be from (date) through today: i felt that everything i did was an effort 0 rarely or never 1 some or few times 2 occasionally or a moderate amount 3 most of the time or all of the time	3				ds7_8yr	during the past week, that would be from (date) through today: i felt that everything i did was an effort 0 rarely or never 1 some or few times 2 occasionally or a moderate amount 3 most of the time or all of the time	7	dep7	during the past week, that would be from (date) through today: i felt that everything i did was an effort 1 rarely or never 2 some or a few times 3 occasionally or a moderate amount 4 most of the time or all of the time 96 refused to answer 97 do not remember 98 do not know	9,10
hmz_health_ds8	health	c	participant feels hopeful about the future 3: rarely or never 2: some or few times 1: occasionally or a moderate amount 0: most of the time or all of the time	there are 3 transformations made for this variable: 1) in prospect options 1, 2, 3, 4 are recoded as 0, 1, 2, 3; 2) in prospect answer options 0, 1, 2, 3 are subsequently recoded as 3, 2, 1, 0; and 3) in prospect options refused to answer, do not remember, and do not know (96, 97, 98) are recoded as nan	1	1	0	1	1	1	ds8	during the past week, that would be from (date) through today: i felt hopeful about the future 3 rarely or never 2 some or few times 1 occasionally or a moderate amount 0 most of the time or all of the time	1	ds8_2yr	during the past week, that would be from (date) through today: i felt hopeful about the future 3 rarely or never 2 some or few times 1 occasionally or a moderate amount 0 most of the time or all of the time	3				ds8_8yr	during the past week, that would be from (date) through today: i felt hopeful about the future 3 rarely or never 2 some or few times 1 occasionally or a moderate amount 0 most of the time or all of the time	7	dep8	during the past week, that would be from (date) through today: i felt hopeful about the future 1 rarely or never 2 some or a few times 3 occasionally or a moderate amount 4 most of the time or all of the time 96 refused to answer 97 do not remember 98 do not know	9,10
hmz_health_ds9	health	c	participant feels their life had been a failure 0: rarely or never 1: some or few times 2: occasionally or a moderate amount 3: most of the time or all of the time	there are 2 transformations made for this variable: 1) in prospect options 1, 2, 3, 4 are recoded as 0, 1, 2, 3; and 2) in prospect options refused to answer, do not remember, and do not know (96, 97, 98) are recoded as nan	1	1	0	1	1	1	ds9	during the past week, that would be from (date) through today: i thought my life had been a failure 0 rarely or never 1 some or few times 2 occasionally or a moderate amount 3 most of the time or all of the time	1	ds9_2yr	during the past week, that would be from (date) through today: i thought my life had been a failure 0 rarely or never 1 some or few times 2 occasionally or a moderate amount 3 most of the time or all of the time	3				ds9_8yr	during the past week, that would be from (date) through today: i thought my life had been a failure 0 rarely or never 1 some or few times 2 occasionally or a moderate amount 3 most of the time or all of the time	7	dep9	during the past week, that would be from (date) through today: i thought my life had been a failure 1 rarely or never 2 some or a few times 3 occasionally or a moderate amount 4 most of the time or all of the time 96 refused to answer 97 do not remember 98 do not know	9,10
hmz_health_ds10	health	c	participant feels fearful 0: rarely or never 1: some or few times 2: occasionally or a moderate amount 3: most of the time or all of the time	there are 2 transformations made for this variable: 1) in prospect options 1, 2, 3, 4 are recoded as 0, 1, 2, 3; and 2) in prospect options refused to answer, do not remember, and do not know (96, 97, 98) are recoded as nan	1	1	0	1	1	1	ds10	during the past week, that would be from (date) through today: i felt fearful 0 rarely or never 1 some or few times 2 occasionally or a moderate amount 3 most of the time or all of the time	1	ds10_2yr	during the past week, that would be from (date) through today: i felt fearful 0 rarely or never 1 some or few times 2 occasionally or a moderate amount 3 most of the time or all of the time	3				ds10_8yr	during the past week, that would be from (date) through today: i felt fearful 0 rarely or never 1 some or few times 2 occasionally or a moderate amount 3 most of the time or all of the time	7	dep10	during the past week, that would be from (date) through today: i felt fearful 1 rarely or never 2 some or a few times 3 occasionally or a moderate amount 4 most of the time or all of the time 96 refused to answer 97 do not remember 98 do not know	9,10
hmz_health_ds11	health	c	participant feels their sleep was restless 0: rarely or never 1: some or few times 2: occasionally or a moderate amount 3: most of the time or all of the time	there are 2 transformations made for this variable: 1) in prospect options 1, 2, 3, 4 are recoded as 0, 1, 2, 3; and 2) in prospect options refused to answer, do not remember, and do not know (96, 97, 98) are recoded as nan	1	1	0	1	1	1	ds11	during the past week, that would be from (date) through today: my sleep was restless 0 rarely or never 1 some or few times 2 occasionally or a moderate amount 3 most of the time or all of the time	1	ds11_2yr	during the past week, that would be from (date) through today: my sleep was restless 0 rarely or never 1 some or few times 2 occasionally or a moderate amount 3 most of the time or all of the time	3				ds11_8yr	during the past week, that would be from (date) through today: my sleep was restless 0 rarely or never 1 some or few times 2 occasionally or a moderate amount 3 most of the time or all of the time	7	dep11	during the past week, that would be from (date) through today: my sleep was restless 1 rarely or never 2 some or a few times 3 occasionally or a moderate amount 4 most of the time or all of the time 96 refused to answer 97 do not remember 98 do not know	9,10
hmz_health_ds12	health	c	participant is happy 3: rarely or never 2: some or few times 1: occasionally or a moderate amount 0: most of the time or all of the time	there are 3 transformations made for this variable: 1) in prospect options 1, 2, 3, 4 are recoded as 0, 1, 2, 3; 2) in prospect answer options 0, 1, 2, 3 are subsequently recoded as 3, 2, 1, 0; and 3) in prospect options refused to answer, do not remember, and do not know (96, 97, 98) are recoded as nan	1	1	0	1	1	1	ds12	during the past week, that would be from (date) through today: i was happy 3 rarely or never 2 some or few times 1 occasionally or a moderate amount 0 most of the time or all of the time	1	ds12_2yr	during the past week, that would be from (date) through today: i was happy 3 rarely or never 2 some or few times 1 occasionally or a moderate amount 0 most of the time or all of the time	3				ds12_8yr	during the past week, that would be from (date) through today: i was happy 3 rarely or never 2 some or few times 1 occasionally or a moderate amount 0 most of the time or all of the time	7	dep12	during the past week, that would be from (date) through today: i was happy 1 rarely or never 2 some or a few times 3 occasionally or a moderate amount 4 most of the time or all of the time 96 refused to answer 97 do not remember 98 do not know	9,10
hmz_health_ds13	health	c	participant talks less than usual 0: rarely or never 1: some or few times 2: occasionally or a moderate amount 3: most of the time or all of the time	there are 2 transformations made for this variable: 1) in prospect options 1, 2, 3, 4 are recoded as 0, 1, 2, 3; and 2) in prospect options refused to answer, do not remember, and do not know (96, 97, 98) are recoded as nan	1	1	0	1	1	1	ds13	during the past week, that would be from (date) through today: i talked less than usual 0 rarely or never 1 some or few times 2 occasionally or a moderate amount 3 most of the time or all of the time	1	ds13_2yr	during the past week, that would be from (date) through today: i talked less than usual 0 rarely or never 1 some or few times 2 occasionally or a moderate amount 3 most of the time or all of the time	3				ds13_8yr	during the past week, that would be from (date) through today: i talked less than usual 0 rarely or never 1 some or few times 2 occasionally or a moderate amount 3 most of the time or all of the time	7	dep13	during the past week, that would be from (date) through today: i talked less than usual 1 rarely or never 2 some or a few times 3 occasionally or a moderate amount 4 most of the time or all of the time 96 refused to answer 97 do not remember 98 do not know	9,10
hmz_health_ds14	health	c	participant feels lonely 0: rarely or never 1: some or few times 2: occasionally or a moderate amount 3: most of the time or all of the time	there are 2 transformations made for this variable: 1) in prospect options 1, 2, 3, 4 are recoded as 0, 1, 2, 3; and 2) in prospect options refused to answer, do not remember, and do not know (96, 97, 98) are recoded as nan	1	1	0	1	1	1	ds14	during the past week, that would be from (date) through today: i felt lonely 0 rarely or never 1 some or few times 2 occasionally or a moderate amount 3 most of the time or all of the time	1	ds14_2yr	during the past week, that would be from (date) through today: i felt lonely 0 rarely or never 1 some or few times 2 occasionally or a moderate amount 3 most of the time or all of the time	3				ds14_8yr	during the past week, that would be from (date) through today: i felt lonely 0 rarely or never 1 some or few times 2 occasionally or a moderate amount 3 most of the time or all of the time	7	dep14	during the past week, that would be from (date) through today: i felt lonely 1 rarely or never 2 some or a few times 3 occasionally or a moderate amount 4 most of the time or all of the time 96 refused to answer 97 do not remember 98 do not know	9,10
hmz_health_ds15	health	c	participant feels people are unfriendly 0: rarely or never 1: some or few times 2: occasionally or a moderate amount 3: most of the time or all of the time	there are 2 transformations made for this variable: 1) in prospect options 1, 2, 3, 4 are recoded as 0, 1, 2, 3; and 2) in prospect options refused to answer, do not remember, and do not know (96, 97, 98) are recoded as nan	1	1	0	1	1	1	ds15	during the past week, that would be from (date) through today: people were unfriendly 0 rarely or never 1 some or few times 2 occasionally or a moderate amount 3 most of the time or all of the time	1	ds15_2yr	during the past week, that would be from (date) through today: people were unfriendly 0 rarely or never 1 some or few times 2 occasionally or a moderate amount 3 most of the time or all of the time	3				ds15_8yr	during the past week, that would be from (date) through today: people were unfriendly 0 rarely or never 1 some or few times 2 occasionally or a moderate amount 3 most of the time or all of the time	7	dep15	during the past week, that would be from (date) through today: people were unfriendly 1 rarely or never 2 some or a few times 3 occasionally or a moderate amount 4 most of the time or all of the time 96 refused to answer 97 do not remember 98 do not know	9,10
hmz_health_ds16	health	c	participant enjoyes life 3: rarely or never 2: some or few times 1: occasionally or a moderate amount 0: most of the time or all of the time	there are 3 transformations made for this variable: 1) in prospect options 1, 2, 3, 4 are recoded as 0, 1, 2, 3; 2) in prospect answer options 0, 1, 2, 3 are subsequently recoded as 3, 2, 1, 0; and 3) in prospect options refused to answer, do not remember, and do not know (96, 97, 98) are recoded as nan	1	1	0	1	1	1	ds16	during the past week, that would be from (date) through today: i enjoyed life 3 rarely or never 2 some or few times 1 occasionally or a moderate amount 0 most of the time or all of the time	1	ds16_2yr	during the past week, that would be from (date) through today: i enjoyed life 3 rarely or never 2 some or few times 1 occasionally or a moderate amount 0 most of the time or all of the time	3				ds16_8yr	during the past week, that would be from (date) through today: i enjoyed life 3 rarely or never 2 some or few times 1 occasionally or a moderate amount 0 most of the time or all of the time	7	dep16	during the past week, that would be from (date) through today: i enjoyed life 1 rarely or never 2 some or a few times 3 occasionally or a moderate amount 4 most of the time or all of the time 96 refused to answer 97 do not remember 98 do not know	9,10
hmz_health_ds17	health	c	participant has crying spells 0: rarely or never 1: some or few times 2: occasionally or a moderate amount 3: most of the time or all of the time	there are 2 transformations made for this variable: 1) in prospect options 1, 2, 3, 4 are recoded as 0, 1, 2, 3; and 2) in prospect options refused to answer, do not remember, and do not know (96, 97, 98) are recoded as nan	1	1	0	1	1	1	ds17	during the past week, that would be from (date) through today: i had crying spells 0 rarely or never 1 some or few times 2 occasionally or a moderate amount 3 most of the time or all of the time	1	ds17_2yr	during the past week, that would be from (date) through today: i had crying spells 0 rarely or never 1 some or few times 2 occasionally or a moderate amount 3 most of the time or all of the time	3				ds17_8yr	during the past week, that would be from (date) through today: i had crying spells 0 rarely or never 1 some or few times 2 occasionally or a moderate amount 3 most of the time or all of the time	7	dep17	during the past week, that would be from (date) through today: i had crying spells 1 rarely or never 2 some or a few times 3 occasionally or a moderate amount 4 most of the time or all of the time 96 refused to answer 97 do not remember 98 do not know	9,10
hmz_health_ds18	health	c	participant feels sad 0: rarely or never 1: some or few times 2: occasionally or a moderate amount 3: most of the time or all of the time	there are 2 transformations made for this variable: 1) in prospect options 1, 2, 3, 4 are recoded as 0, 1, 2, 3; and 2) in prospect options refused to answer, do not remember, and do not know (96, 97, 98) are recoded as nan	1	1	0	1	1	1	ds18	during the past week, that would be from (date) through today: i felt sad 0 rarely or never 1 some or few times 2 occasionally or a moderate amount 3 most of the time or all of the time	1	ds18_2yr	during the past week, that would be from (date) through today: i felt sad 0 rarely or never 1 some or few times 2 occasionally or a moderate amount 3 most of the time or all of the time	3				ds18_8yr	during the past week, that would be from (date) through today: i felt sad 0 rarely or never 1 some or few times 2 occasionally or a moderate amount 3 most of the time or all of the time	7	dep18	during the past week, that would be from (date) through today: i felt sad 1 rarely or never 2 some or a few times 3 occasionally or a moderate amount 4 most of the time or all of the time 96 refused to answer 97 do not remember 98 do not know	9,10
hmz_health_ds19	health	c	participant feels that people disliked them 0: rarely or never 1: some or few times 2: occasionally or a moderate amount 3: most of the time or all of the time	there are 2 transformations made for this variable: 1) in prospect options 1, 2, 3, 4 are recoded as 0, 1, 2, 3; and 2) in prospect options refused to answer, do not remember, and do not know (96, 97, 98) are recoded as nan	1	1	0	1	1	1	ds19	during the past week, that would be from (date) through today:i felt that people disliked me 0 rarely or never 1 some or few times 2 occasionally or a moderate amount 3 most of the time or all of the time	1	ds19_2yr	during the past week, that would be from (date) through today:i felt that people disliked me 0 rarely or never 1 some or few times 2 occasionally or a moderate amount 3 most of the time or all of the time	3				ds19_8yr	during the past week, that would be from (date) through today:i felt that people disliked me 0 rarely or never 1 some or few times 2 occasionally or a moderate amount 3 most of the time or all of the time	7	dep19	during the past week, that would be from (date) through today:i felt that people disliked me 1 rarely or never 2 some or a few times 3 occasionally or a moderate amount 4 most of the time or all of the time 96 refused to answer 97 do not remember 98 do not know	9,10
hmz_health_ds20	health	c	participant could not get "going" 0: rarely or never 1: some or few times 2: occasionally or a moderate amount 3: most of the time or all of the time	there are 2 transformations made for this variable: 1) in prospect options 1, 2, 3, 4 are recoded as 0, 1, 2, 3; and 2) in prospect options refused to answer, do not remember, and do not know (96, 97, 98) are recoded as nan	1	1	0	1	1	1	ds20	during the past week, that would be from (date) through today: i could not get "going" 0 rarely or never 1 some or few times 2 occasionally or a moderate amount 3 most of the time or all of the time	1	ds20_2yr	during the past week, that would be from (date) through today: i could not get "going" 0 rarely or never 1 some or few times 2 occasionally or a moderate amount 3 most of the time or all of the time	3				ds20_8yr	during the past week, that would be from (date) through today: i could not get "going" 0 rarely or never 1 some or few times 2 occasionally or a moderate amount 3 most of the time or all of the time	7	dep20	during the past week, that would be from (date) through today: i could not get "going" 1 rarely or never 2 some or a few times 3 occasionally or a moderate amount 4 most of the time or all of the time 96 refused to answer 97 do not remember 98 do not know	9,10
hmz_sdoh_sex	health, sdoh	c	sex of participant	no transformation	1	1	1	1	1	1	female	female: sex of subject 1: female 0: male	1	female	female: sex of subject 1: female 0: male	3	female	female: sex of subject 1: female 0: male	5	female_8yr	female: sex of subject 1: female 0: male	7	dem3	sex assigned at birth 0 male 1 female 2 other 96 refused to answer 97 do not remember 98 do not know	9,10
hmz_sdoh_age	health, sdoh	n	age of participant	in prospect numbers in age_calc are rounded up to whole numbers	1	1	1	1	1	1	age	age calculated from date of visit and birth date = int ((vis2_dt - bdate) / 365.25)	1	age_2yr	age calculated from date of visit and birth date = int ((vis2_dt_2yr - bdate) / 365.25)	3	age_5yr	age calculated from date of visit and birth date = int ((vis2_dt_5yr - bdate) / 365.25)	5	age_8yr	calculated from date of visit and birth date = int ((vis1_dt - bdate) / 365.25)	7	age_calc	calculated age (one decimal point)	9,10
hmz_sdoh_hc	sdoh	n	number of people (including participant) living in household	no transformation	1	1	1	1	1	1	hc1	How many persons live here, including yourself?	1	hc1_2yr	How many persons live here, including yourself?	3	hc1_5yr	How many persons live here, including yourself?	5	hc1_8yr	How many persons live here, including yourself?	7	hem1	How many people, including yourself, live in your household? 96 Refused to answer 97 Do not remember 98 Do not know	9,10
hmz_sdoh_hc_0_5	sdoh	n	number of people living in household 0 - 5yr	no transformation	1	1	1	1	1	1	hc1b	number of people living in household 0 - 5yr	1	hc1b_2yr	number of people living in household 0 - 5yr	3	hc1b_5yr	number of people living in household 0 - 5yr	5	hc1b_8yr	number of people living in household 0 - 5yr	7	hem2a	Younger than 5 years 96 Refused to answer 97 Do not remember 98 Do not know	9,10
hmz_sdoh_hc_6_12	sdoh	n	number of people living in household 6 - 12yr	no transformation	1	1	1	1	1	1	hc1c	number of people living in household 6 - 12yr	1	hc1c_2yr	number of people living in household 6 - 12yr	3	hc1c_5yr	number of people living in household 6 - 12yr	5	hc1c_8yr	number of people living in household 6 - 12yr	7	hem2b	Children (6-12 years) 96 Refused to answer 97 Do not remember 98 Do not know	9,10
hmz_sdoh_hc_marital	sdoh	c	marital status of participant 1: married/living with partner 2: Spouse not in hh 3: Divorced/separated 4: Widowed 5: Never married	there are 3 transformations made for this variable: 1) in bprhs v1, v2, v3 and v4 option 2 is removed (recoded as nan); 2) in prospect options refused to answer, do not remember, and do not know (96, 97, 98) are recoded as nan; 3) in prospect options 2, 4, 5, 6 are recoded as 1, 3, 4, 5	1	1	1	1	1	1	hc8	Which of the following categories best describes your current marital status? 1: Married/living as married/spouse in hh 2: Spouse not in hh 3: Divorced/separated 4: Widowed 5: Never married	1	hc8_2yr	Which of the following categories best describes your current marital status? 1: Married/living as married/spouse in hh 2: Spouse not in hh 3: Divorced/separated 4: Widowed 5: Never married	3	hc8_5yr	Which of the following categories best describes your current marital status? 1: Married/living as married/spouse in hh 2: Spouse not in hh 3: Divorced/separated 4: Widowed 5: Never married	5	hc8_8yr	Which of the following categories best describes your current marital status? 1: Married/living as married/spouse in hh 2: Spouse not in hh 3: Divorced/separated 4: Widowed 5: Never married	7	hem4	What is your current marital status 1 Married 2 Living with Partner 3 Divorced 4 Separated 5 Widowed 6 Single (never been married or lived with a partner) 96 Refused to answer 97 Do not remember 98 Do not know	9,10
hmz_sdoh_hc_educ	sdoh	c	highest education degree earned by participant 1: no schooling or less than 5th grade 2: 5th – 8th grade 3: 9th – 12th grade or ged 4: some college or bachelor’s degree 5: at least some graduate school	there is 1 transformation made for this variable: 1) in prospect options 1, 2 are recoded as 1; options 3 and 4 are recoded as 2; options 5,6,7,8,9 are recoded as 3; options 10,11,12,13 are recoded as 4; and options 14,15,16 are recoded as 5	1	1	1	0	1	1	educ3	reclassified education of subject 1: no schooling or less than 5th grade 2: 5th – 8th grade 3: 9th – 12th grade or ged 4: some college or bachelor’s degree 5: at least some graduate school	1	educ3	reclassified education of subject 1: no schooling or less than 5th grade 2: 5th – 8th grade 3: 9th – 12th grade or ged 4: some college or bachelor’s degree 5: at least some graduate school	3	educ3	reclassified education of subject 1: no schooling or less than 5th grade 2: 5th – 8th grade 3: 9th – 12th grade or ged 4: some college or bachelor’s degree 5: at least some graduate school	5				hem3	what is the highest education degree that you have earned? 1 has not completed any educational degree 2 kindergarten - 4th grade 3 5th: - 6th grade 4 7th: - 8th: grade 5 9th: grade 6 10th: grade 7 11th: grade 8 12th: grade 9 ged or equivalent 10 some classes at university butless than a year 11 1 year of university without thedegree/diploma 12 degree/diploma (aa o as) 13 university diploma/degree like aba, bs, ab 14 masters (eg:, ms, ma, meng,mba) 15 professional title (eg:,md, jd,dds) 16 doctorate (eg:, phd, edd)	9,10
hmz_sdoh_nfa_shopping_distance	sdoh	c	distance from home to food shopping 1: half mile or less (1 mile is about12 block or a 20 minute walk) 2: more than half mile but less than1 mile 3: more than 1 mile but less than 5miles 4: 5-10 miles 5: more than 10 miles	there are 2 transformations made for this variable: 1) in bprhs v3 option do not know is removed (recoded as nan); and 2) in bprhs v3 options Half mile or less (1 mile is about 12 block or a 20 minute walk), More than half mile but less than 1 mile, More than 1 mile but less than 5 miles, 5-10 miles, and More than 10 miles are recoded as 1, 2, 3, 4, 5	0	0	1	0	1	1							nfa1_5yr	About how far from your home is the place (or group of places) where your household does most of its food shopping? Half mile or less (1 mile is about 12 block or 20 min walk) More than half mile but less than 1 mile More than 1 mile but less than 5 miles 5-10 miles More than 10 miles Don't know	5				nss1	About how far from your home is the place (orgroup of places) where your household doesmost of its food shopping? 1 Half mile or less (1 mile is about12 block or a 20 minute walk) 2 More than half mile but less than1 mile 3 More than 1 mile but less than 5miles 4 5-10 miles 5 More than 10 miles	9,10
hmz_sdoh_nfa_violence	sdoh	c	perceived violence in neighborhood 1: strongly agree 2: agree 3: neither agree nor disagree 4: disagree 5: strongly disagree	there are 3 transformations made for this variable: 1) in bprhs v3 options 1,2,4, 5 are recoded as 5, 4,2, 1; 2) in bprhs v3 options do not know/not sure and refused are recoded as nan; and 3) in prospect options refused to answer, do not remember, and do not know (96, 97, 98) are recoded as nan	0	0	1	0	1	1							nfa8r_5yr	violence is a problem in my neighborhood strongly agree agree neither agree nor disagree disagree strongly disagree don't know/not sure refused	5				nss33	violence is not a problem in my neighborhood 1 strongly agree 2 agree 3 neutral 4 disagree 5 strongly disagree 96 refused to answer 97 do not remember 98 do not know	9,10
hmz_sdoh_nfa_safety	sdoh	c	perceived safety in neighborhood 1: strongly agree 2: agree 3: neither agree nor disagree 4: disagree 5: strongly disagree	there are 2 transformations made for this variable: 1) in bprhs v3 options do not know/not sure and refused are recoded as nan; and 2) in prospect options refused to answer, do not remember, and do not know (96, 97, 98) are recoded as nan	0	0	1	0	1	1							nfa8s_5yr	my neighborhood is safe from crime: strongly agree agree neither agree nor disagree disagree strongly disagree don't know/not sure refused	5				nss34	my neighborhood is safe from crime 1 strongly agree 2 agree 3 neutral 4 disagree 5 strongly disagree 96 refused to answer 97 do not remember 98 do not know	9,10
hmz_sdoh_nfa_weapon	sdoh	c	perceived weapon fights in neighborhood 0: never 1: rarely 2: sometimes 3: often	there are 3 transformations made for this variable: 1) in bprhs v3 options 1,2,3,4, are recoded as 3,2,1,0; 2) in bprhs v3 options do not know/not sure and refused are recoded as nan; and 3) in prospect options refused to answer, do not remember, and do not know (96, 97, 98) are recoded as nan	0	0	1	0	1	1							nfa9a_5yr	during the past six months, how often was there a fight in your neighborhood in which a weapon was used? often sometimes rarely never don't know/not sure refused	5				nss40	was there a fight in your neighborhood in which a weapon was used? 0 never 1 rarely 2 sometimes 3 often 96 refused to answer 97 do not remember 98 do not know	9,10
hmz_sdoh_nfa_gang_fights	sdoh	c	perceived gang fights in neighborhood 0: never 1: rarely 2: sometimes 3: often	there are 3 transformations made for this variable: 1) in bprhs v3 options 1,2,3,4, are recoded as 3,2,1,0; 2) in bprhs v3 options do not know/not sure and refused are recoded as nan; and 3) in prospect options refused to answer, do not remember, and do not know (96, 97, 98) are recoded as nan	0	0	1	0	1	1							nfa9b_5yr	during the past six months, how often were there gang fights in your neighborhood? often sometimes rarely never don't know/not sure refused	5				nss41	were there gang fights in your neighborhood? 0 never 1 rarely 2 sometimes 3 often 96 refused to answer 97 do not remember 98 do not know	9,10
hmz_sdoh_nfa_assault	sdoh	c	perceived sexual assault in neighborhood 0: never 1: rarely 2: sometimes 3: often	there are 3 transformations made for this variable: 1) in bprhs v3 options 1,2,3,4, are recoded as 3,2,1,0; 2) in bprhs v3 options do not know/not sure and refused are recoded as nan; and 3) in prospect options refused to answer, do not remember, and do not know (96, 97, 98) are recoded as nan	0	0	1	0	1	1							nfa9c_5yr	during the past six months, how often was there a sexual assault or rape in your neighborhood? often sometimes rarely never don't know/not sure refused	5				nss42	was there a sexual assault or rape in your neighborhood? 0 never 1 rarely 2 sometimes 3 often 96 refused to answer 97 do not remember 98 do not know	9,10
hmz_sdoh_nfa_rob	sdoh	c	perceived robbery or mugging in neighborhood 0: never 1: rarely 2: sometimes 3: often	there are 3 transformations made for this variable: 1) in bprhs v3 options 1,2,3,4, are recoded as 3,2,1,0; 2) in bprhs v3 options do not know/not sure and refused are recoded as nan; and 3) in prospect options refused to answer, do not remember, and do not know (96, 97, 98) are recoded as nan	0	0	1	0	1	1							nfa9d_5yr	during the past six months, how often was there a robbery or mugging in your neighborhood? often sometimes rarely never don't know/not sure refused	5				nss43	was there a robbery or mugging in your neighborhood? 0 never 1 rarely 2 sometimes 3 often 96 refused to answer 97 do not remember 98 do not know	9,10
hmz_sdoh_nfa_safety_walk	sdoh	c	perceived safety when walking in neighborhood 1: strongly agree 2: agree 3: neither agree nor disagree 4: disagree 5: strongly disagree	there are 2 transformations made for this variable: 1) in bprhs v3 options do not know/not sure and refused are recoded as nan; and 2) in prospect options refused to answer, do not remember, and do not know (96, 97, 98) are recoded as nan	0	0	1	0	1	1							nfa8q_5yr	i feel safe walking in my neighborhood day or night: strongly agree agree neither agree nor disagree disagree strongly disagree don't know/not sure refused	5				nss32	I feel safe walking in my neighborhood, day or night 1 strongly agree 2 agree 3 neutral 4 disagree 5 strongly disagree 96 refused to answer 97 do not remember 98 do not know	9,10
hmz_sdoh_nfa_sidewalks	sdoh	c	existence of sidewalks in neighborhood 0: no 1: yes	there are 2 transformations made for this variable: 1) in bprhs v3 options do not know/not sure and refused are recoded as nan; and 2) in prospect options refused to answer, do not remember, and do not know (96, 97, 98) are recoded as nan	0	0	1	0	1	1							nfa7h_5yr	are there sidewalks in your neighborhood? no yes don't know refused	5				nss56	are there sidewalks in your neighborhood? 0 no 1 yes 96 refused to answer 97 do not remember 98 do not know	9,10
hmz_sdoh_nfa_roads	sdoh	c	busy roads when walking in the neighborhood 1: strongly agree 2: agree 3: neither agree nor disagree 4: disagree 5: strongly disagree	there are 2 transformations made for this variable: 1) in bprhs v3 options do not know/not sure and refused are recoded as nan; and 2) in prospect options refused to answer, do not remember, and do not know (96, 97, 98) are recoded as nan	0	0	1	0	1	1							nfa8l_5yr	there are busy roads to cross when out for walks in my neighborhood: strongly agree agree neither agree nor disagree disagree strongly disagree don't know/not sure refused	5				nss14	there are busy roads to cross when out for walks in my neighborhood 1 strongly agree 2 agree 3 neutral 4 disagree 5 strongly disagree 96 refused to answer 97 do not remember 98 do not know	9,10
hmz_sdoh_nfa_walk	sdoh	c	easiness to walk places in neighborhood 1: strongly agree 2: agree 3: neither agree nor disagree 4: disagree 5: strongly disagree	there are 2 transformations made for this variable: 1) in bprhs v3 options do not know/not sure and refused are recoded as nan; and 2) in prospect options refused to answer, do not remember, and do not know (96, 97, 98) are recoded as nan	0	0	1	0	1	1							nfa8m_5yr	in my neighborhood it is easy to walk to places: strongly agree agree neither agree nor disagree disagree strongly disagree don't know/not sure refused	5				nss15	in my neighborhood it is easy to walk places 1 strongly agree 2 agree 3 neutral 4 disagree 5 strongly disagree 96 refused to answer 97 do not remember 98 do not know	9,10
hmz_sdoh_nfa_stores	sdoh	c	stores within walking distance from home 1: strongly agree 2: agree 3: neither agree nor disagree 4: disagree 5: strongly disagree	there are 2 transformations made for this variable: 1) in bprhs v3 options do not know/not sure and refused are recoded as nan; and 2) in prospect options refused to answer, do not remember, and do not know (96, 97, 98) are recoded as nan	0	0	1	0	1	1							nfa8n_5yr	there are stores within walking distance of my home: strongly agree agree neither agree nor disagree disagree strongly disagree don't know/not sure refused	5				nss16	there are stores within walking distance of my home 1 strongly agree 2 agree 3 neutral 4 disagree 5 strongly disagree 96 refused to answer 97 do not remember 98 do not know	9,10
hmz_sdoh_nfa_people_walk	sdoh	c	people walking in neighborhood 1: strongly agree 2: agree 3: neither agree nor disagree 4: disagree 5: strongly disagree	there are 2 transformations made for this variable: 1) in bprhs v3 options do not know/not sure and refused are recoded as nan; and 2) in prospect options refused to answer, do not remember, and do not know (96, 97, 98) are recoded as nan	0	0	1	0	1	1							nfa8o_5yr	i often see other people walking in my neighborhood: strongly agree agree neither agree nor disagree disagree strongly disagree don't know/not sure refused	5				nss17	I often see other people walking in my neighborhood 1 strongly agree 2 agree 3 neutral 4 disagree 5 strongly disagree 96 refused to answer 97 do not remember 98 do not know	9,10
hmz_sdoh_nfa_pleasant_walk	sdoh	c	pleasant to walk in neighborhood 1: strongly agree 2: agree 3: neither agree nor disagree 4: disagree 5: strongly disagree	there are 2 transformations made for this variable: 1) in bprhs v3 options do not know/not sure and refused are recoded as nan; and 2) in prospect options refused to answer, do not remember, and do not know (96, 97, 98) are recoded as nan	0	0	1	0	1	1							nfa8i_5yr	it is pleasant to walk in my neighborhood: strongly agree agree neither agree nor disagree disagree strongly disagree don't know/not sure refused	5				nss11	it is pleasant to walk in my neighborhood 1 strongly agree 2 agree 3 neutral 4 disagree 5 strongly disagree 96 refused to answer 97 do not remember 98 do not know	9,10
hmz_sdoh_nfa_shopping_food	sdoh	c	how much of the participants household food shopping is done within 12 blocks from home 4: All or almost all of it 3: Most of it 2: About half of it 1: Some of it 0: None or almost none of it	there are 2 transformations made for this variable: 1) in bprhs v3 options All or almost all of it, Most of it, About half of it, Some of it, None or almost none of it, Don't know were recoded as 4, 3, 2, 1, 0 and nan; and 2) in prospect options refused to answer, do not remember, and do not know (96, 97, 98) are recoded as nan	0	0	1	0	1	1							nfa2_5yr	about how much of your household food shopping would you say is done within 12 blocks (about a mile or a 20 minute walk) from your home? All or almost all of it Most of it About half of it Some of it None or almost none of it Don't know	5				nss2	About how much of your household foodshopping would you say is done within 12blocks (about a mile or a 20 minute walk) from your home? 0 None or almost none of it 1 Some of it 2 About half of it 3 Most of it 4 All or almost all of it 96 Refused to answer 97 Do not remember 98 Do not know	9,10
hmz_sdoh_nfa_favors	sdoh	c	how often does the participant and people in their neighborhood do favors for each other (e:g: watching each other's children, helping with shopping, lending garden or house tools, and other small acts of kindness) 0: never 1: rarely 2: sometimes 3: often	there are 3 transformations made for this variable: 1) in bprhs v3 options 1,2,3,4, are recoded as 3,2,1,0; 2) in bprhs v3 options do not know/not sure and refused are recoded as nan; and 3) in prospect options refused to answer, do not remember, and do not know (96, 97, 98) are recoded as nan	0	0	1	0	1	1							nfa10a_5yr	About how often do you and people in your neighborhood do favors for each other? By favors we mean such things as watching each other's children, helping with shopping, lending garden or house tools,and other small acts of kindness: Often Sometimes Rarely Never Don't know/Not Sure Refused	5				nss44	About how often do you and people in yourneighborhood do favors for each other? Byfavors, we mean such things as watching eachother's children, helping with shopping, lending garden or house tools, and other smallacts of kindness: 0 Never 1 Rarely 2 Sometimes 3 Often 96 Refused to answer 97 Do not remember 98 Do not know	9,10
hmz_sdoh_nfa_watch_property	sdoh	c	when a neighbor is not at home or on vacation, how often the participant and other neighbors watch over their property 0: never 1: rarely 2: sometimes 3: often	there are 3 transformations made for this variable: 1) in bprhs v3 options 1,2,3,4, are recoded as 3,2,1,0; 2) in bprhs v3 options do not know/not sure and refused are recoded as nan; and 3) in prospect options refused to answer, do not remember, and do not know (96, 97, 98) are recoded as nan	0	0	1	0	1	1							nfa10b_5yr	When a neighbor is not at home or on vacation, how often do you and other neighbors watch over their property? Often Sometimes Rarely Never Don't know/Not Sure Refused	5				nss45	When a neighbor is not at home or onvacation, how often do you and otherneighbors watch over their property? 0 Never 1 Rarely 2 Sometimes 3 Often 96 Refused to answer 97 Do not remember 98 Do not know	9,10
hmz_sdoh_nfa_advice	sdoh	c	how often participant and other people in the neighborhood ask each other for advice about personal things such as child-rearing or job openings 0: never 1: rarely 2: sometimes 3: often	there are 3 transformations made for this variable: 1) in bprhs v3 options 1,2,3,4, are recoded as 3,2,1,0; 2) in bprhs v3 options do not know/not sure and refused are recoded as nan; and 3) in prospect options refused to answer, do not remember, and do not know (96, 97, 98) are recoded as nan	0	0	1	0	1	1							nfa10c_5yr	how often do you and other people in the neighborhood ask each other advice about personal things such as child rearing or job openings? often sometimes rarely never don't know/not sure refused	5				nss46	how often do you and other people in the neighborhood ask each other for advice about personal things such as child-rearing or job openings? 0 Never 1 Rarely 2 Sometimes 3 Often 96 Refused to answer 97 Do not remember 98 Do not know	9,10
hmz_sdoh_nfa_parties	sdoh	c	how often participant and people in neighborhood have parties or other get-togethers where other people in the neighborhood are invited 0: never 1: rarely 2: sometimes 3: often	there are 3 transformations made for this variable: 1) in bprhs v3 options 1,2,3,4, are recoded as 3,2,1,0; 2) in bprhs v3 options do not know/not sure and refused are recoded as nan; and 3) in prospect options refused to answer, do not remember, and do not know (96, 97, 98) are recoded as nan	0	0	1	0	1	1							nfa10d_5yr	how often do you and people in your neighborhood have parties or other get-togethers where other people in the neighborhood are invited? often sometimes rarely never don't know/not sure refused	5				nss47	how often do you and people in your neighborhood have parties or other get-togethers where other people in the neighborhood are invited? 0 Never 1 Rarely 2 Sometimes 3 Often 96 Refused to answer 97 Do not remember 98 Do not know	9,10
hmz_sdoh_nfa_interactions	sdoh	c	how often participant and people in neighborhood visit in each other's homes or speak with each other on the street 0: never 1: rarely 2: sometimes 3: often	there are 3 transformations made for this variable: 1) in bprhs v3 options 1,2,3,4, are recoded as 3,2,1,0; 2) in bprhs v3 options do not know/not sure and refused are recoded as nan; and 3) in prospect options refused to answer, do not remember, and do not know (96, 97, 98) are recoded as nan	0	0	1	0	1	1							nfa10e_5yr	how often do you and other people in your neighborhood visit in each other's homes or speak with each other on the street? often sometimes rarely never don't know/not sure refused	5				nss48	how often do you and other people in your neighborhood visit in each other's homes or speak with each other on the street? 0 Never 1 Rarely 2 Sometimes 3 Often 96 Refused to answer 97 Do not remember 98 Do not know	9,10
hmz_sdoh_nfa_close_knit	sdoh	c	people in neighborhood are close-knit 1: strongly agree 2: agree 3: neither agree nor disagree 4: disagree 5: strongly disagree	there are 2 transformations made for this variable: 1) in bprhs v3 options do not know/not sure and refused are recoded as nan; and 2) in prospect options refused to answer, do not remember, and do not know (96, 97, 98) are recoded as nan	0	0	1	0	1	1							nfa8u_5yr	this is a close-knit neighborhood strongly agree agree neither agree nor disagree disagree strongly disagree don't know/not sure refused	5				nss36	this is a close-knit neighborhood: 1 strongly agree 2 agree 3 neutral 4 disagree 5 strongly disagree 96 refused to answer 97 do not remember 98 do not know	9,10
hmz_sdoh_nfa_get_along	sdoh	c	people in the neighborhood get along with each other 1: strongly agree 2: agree 3: neither agree nor disagree 4: disagree 5: strongly disagree	there are 3 transformations made for this variable: 1) in bprhs v3 options 1,2,3,4,5 are recoded as 5,4,3,2,1; 2) in bprhs v3 options do not know/not sure and refused are recoded as nan; and 3) in prospect options refused to answer, do not remember, and do not know (96, 97, 98) are recoded as nan	0	0	1	0	1	1							nfa8v_5yr	people in this neighborhood generally do not get along with each other: strongly agree agree neither agree nor disagree disagree strongly disagree don't know/not sure refused	5				nss37	people in my neighborhood generally get along with each other: 1 strongly agree 2 agree 3 neutral 4 disagree 5 strongly disagree 96 refused to answer 97 do not remember 98 do not know	9,10
hmz_sdoh_nfa_trust	sdoh	c	people in the neighborhood can be trusted 1: strongly agree 2: agree 3: neither agree nor disagree 4: disagree 5: strongly disagree	there are 2 transformations made for this variable: 1) in bprhs v3 options do not know/not sure and refused are recoded as nan; and 2) in prospect options refused to answer, do not remember, and do not know (96, 97, 98) are recoded as nan	0	0	1	0	1	1							nfa8w_5yr	people in this neighborhood can be trusted: strongly agree agree neither agree nor disagree disagree strongly disagree don't know/not sure refused	5				nss38	people in my neighborhood can be trusted: 1 strongly agree 2 agree 3 neutral 4 disagree 5 strongly disagree 96 refused to answer 97 do not remember 98 do not know	9,10
hmz_sdoh_nfa_values	sdoh	c	people in the neighborhood share the same values 1: strongly agree 2: agree 3: neither agree nor disagree 4: disagree 5: strongly disagree	there are 3 transformations made for this variable: 1) in bprhs v3 options 1,2,3,4,5 are recoded as 5,4,3,2,1; 2) in bprhs v3 options do not know/not sure and refused are recoded as nan; and 3) in prospect options refused to answer, do not remember, and do not know (96, 97, 98) are recoded as nan	0	0	1	0	1	1							nfa8y_5yr	people in this neighborhood do not share the same values: strongly agree agree neither agree nor disagree disagree strongly disagree don't know/not sure refused	5				nss39	people in my neighborhood share the same values: 1 strongly agree 2 agree 3 neutral 4 disagree 5 strongly disagree 96 refused to answer 97 do not remember 98 do not know	9,10
hmz_sdoh_nfa_park	sdoh	c	facilities which may or may not be available in the participants area: public park 0: no 1: yes	there are 2 transformations made for this variable: 1) in bprhs v3 options do not know/not sure and refused are recoded as nan; and 2) in prospect options refused to answer, do not remember, and do not know (96, 97, 98) are recoded as nan	0	0	1	0	1	1							nfa7a_5yr	please tell me if there are any of the following within 12 blocks (about a mile or a 20 minute walk) from your home public park no yes don't know refused	5				nss49	please tell me if there are any ofthe following within 12 blocks (about a mile or a 20minute walk) from your home: public park 0 no 1 yes 96 refused to answer 97 do not remember 98 do not know	9,10
hmz_sdoh_nfa_sports_field	sdoh	c	facilities which may or may not be available the participants area: public sports field, basketball court or tennis court 0: no 1: yes	there are 2 transformations made for this variable: 1) in bprhs v3 options do not know/not sure and refused are recoded as nan; and 2) in prospect options refused to answer, do not remember, and do not know (96, 97, 98) are recoded as nan	0	0	1	0	1	1							nfa7b_5yr	public sports field, basketball court or tennis court no yes don't know refused	5				nss50	public sports field, basketball court or tenniscourt 0 no 1 yes 96 refused to answer 97 do not remember 98 do not know	9,10
hmz_sdoh_nfa_pool	sdoh	c	facilities which may or may not be available the participants area: public pool or beach 0: no 1: yes	there are 2 transformations made for this variable: 1) in bprhs v3 options do not know/not sure and refused are recoded as nan; and 2) in prospect options refused to answer, do not remember, and do not know (96, 97, 98) are recoded as nan	0	0	1	0	1	1							nfa7c_5yr	public pool or beach no yes don't know refused	5				nss51	public pool or beach 0 no 1 yes 96 refused to answer 97 do not remember 98 do not know	9,10
hmz_sdoh_nfa_recreational	sdoh	c	facilities which may or may not be available the participants area: schools, colleges, or community centers with recreational facilities that are free andopen to the public 0: no 1: yes	there are 2 transformations made for this variable: 1) in bprhs v3 options do not know/not sure and refused are recoded as nan; and 2) in prospect options refused to answer, do not remember, and do not know (96, 97, 98) are recoded as nan	0	0	1	0	1	1							nfa7d_5yr	schools, colleges, or community centers with recreational facilities that are free and open to the public no yes don't know refused	5				nss52	schools, colleges, or community centerswith recreational facilities that are free andopen to the public 0 no 1 yes 96 refused to answer 97 do not remember 98 do not know	9,10
hmz_sdoh_nfa_gym	sdoh	c	facilities which may or may not be available the participants area: gyms, health/fitness clubs or pools that youhave to join and pay for 0: no 1: yes	there are 2 transformations made for this variable: 1) in bprhs v3 options do not know/not sure and refused are recoded as nan; and 2) in prospect options refused to answer, do not remember, and do not know (96, 97, 98) are recoded as nan	0	0	1	0	1	1							nfa7e_5yr	5) gyms, health/fitness clubs or pools that you have to join to pay for no yes don't know refused	5				nss53	gyms, health/fi tness clubs or pools that youhave to join and pay for 0 no 1 yes 96 refused to answer 97 do not remember 98 do not know	9,10
hmz_sdoh_nfa_bicycle_path	sdoh	c	facilities which may or may not be available the participants area: bicycle path (in the street or in a park) 0: no 1: yes	there are 2 transformations made for this variable: 1) in bprhs v3 options do not know/not sure and refused are recoded as nan; and 2) in prospect options refused to answer, do not remember, and do not know (96, 97, 98) are recoded as nan	0	0	1	0	1	1							nfa7g_5yr	bicycle path (in the street or in a park) no yes don't know refused	5				nss55	bicycle path (in the street or in a park) 0 no 1 yes 96 refused to answer 97 do not remember 98 do not know	9,10
hmz_sdoh_nfa_exercise	sdoh	c	facilities which may or may not be available the participants area: local sports clubs and other facilities in my neighborhood offer many opportunities to get exercise 1: strongly agree 2: agree 3: neither agree nor disagree 4: disagree 5: strongly disagree	there are 2 transformations made for this variable: 1) in bprhs v3 options do not know/not sure and refused are recoded as nan; and 2) in prospect options refused to answer, do not remember, and do not know (96, 97, 98) are recoded as nan	0	0	1	0	1	1							nfa8h_5yr	local sports clubs and other facilities in my neighborhood offer many opportunities to get exercise: strongly agree agree neither agree nor disagree disagree strongly disagree don't know/not sure refused	5				nss10	local sports clubs and other facilities in my neighborhood offer many opportunities to get exercise: 1 strongly agree 2 agree 3 neutral 4 disagree 5 strongly disagree 96 refused to answer 97 do not remember 98 do not know	9,10
hmz_sdoh_nfa_traffic	sdoh	c	heavy traffic in neighborhood 1: strongly agree 2: agree 3: neither agree nor disagree 4: disagree 5: strongly disagree	there are 2 transformations made for this variable: 1) in bprhs v3 options do not know/not sure and refused are recoded as nan; and 2) in prospect options refused to answer, do not remember, and do not know (96, 97, 98) are recoded as nan	0	0	1	0	1	1							nfa8k_5yr	my neighborhood has heavy traffic: strongly agree agree neither agree nor disagree disagree strongly disagree don't know/not sure refused	5				nss13	my neighborhood has heavy traffic: 1 strongly agree 2 agree 3 neutral 4 disagree 5 strongly disagree 96 refused to answer 97 do not remember 98 do not know	9,10
hmz_sdoh_nfa_fruits_vegetables_i	sdoh	c	it is easy to purchase fresh fruits and vegetables in the neighborhood 1: strongly agree 2: agree 3: neither agree nor disagree 4: disagree 5: strongly disagree	there are 2 transformations made for this variable: 1) in bprhs v3 options do not know/not sure and refused are recoded as nan; and 2) in prospect options refused to answer, do not remember, and do not know (96, 97, 98) are recoded as nan	0	0	1	0	1	1							nfa4a_5yr	please indicate if you agree with the following statements about your neighborhood, that is within 12 blocks, a mile or a 20 minute walk from your home? it is easy to purchase fresh fruits and vegetables in my neighborhood strongly agree agree neither agree nor disagree disagree strongly disagree don't know/ not sure refused	5				nss19	it is easy to purchase fresh fruits and vegetables in my neighborhood: 1 strongly agree 2 agree 3 neutral 4 disagree 5 strongly disagree 96 refused to answer 97 do not remember 98 do not know	9,10
hmz_sdoh_nfa_fruits_vegetables_ii	sdoh	c	a large selection of fresh fruits and vegetables is the available in neighborhood 1: strongly agree 2: agree 3: neither agree nor disagree 4: disagree 5: strongly disagree	there are 2 transformations made for this variable: 1) in bprhs v3 options do not know/not sure and refused are recoded as nan; and 2) in prospect options refused to answer, do not remember, and do not know (96, 97, 98) are recoded as nan	0	0	1	0	1	1							nfa4b_5yr	please indicate if you agree with the following statements about your neighborhood, that is within 12 blocks, a mile or a 20 minute walk from your home? there is a large selection of fresh fruits and vegetables in my neighborhood strongly agree agree neither agree nor disagree disagree strongly disagree don't know/ not sure refused	5				nss20	a large selection of fresh fruits and vegetables is available in my neighborhood: 1 strongly agree 2 agree 3 neutral 4 disagree 5 strongly disagree 96 refused to answer 97 do not remember 98 do not know	9,10
hmz_sdoh_nfa_fruits_vegetables_iii	sdoh	c	the fresh fruits and vegetables in my neighborhood are of high quality 1: strongly agree 2: agree 3: neither agree nor disagree 4: disagree 5: strongly disagree	there are 2 transformations made for this variable: 1) in bprhs v3 options do not know/not sure and refused are recoded as nan; and 2) in prospect options refused to answer, do not remember, and do not know (96, 97, 98) are recoded as nan	0	0	1	0	1	1							nfa4c_5yr	please indicate if you agree with the following statements about your neighborhood, that is within 12 blocks, a mile or a 20 minute walk from your home? the produce in my neighborhood is of high quality strongly agree agree neither agree nor disagree disagree strongly disagree don't know/ not sure refused	5				nss21	the fresh fruits and vegetables in my neighborhood are of high quality: 1 strongly agree 2 agree 3 neutral 4 disagree 5 strongly disagree 96 refused to answer 97 do not remember 98 do not know	9,10
hmz_sdoh_nfa_lowfat_i	sdoh	c	it is easy to purchase low-fat products (such as low fat milk or lean meats) in the participant's neighborhood 1: strongly agree 2: agree 3: neither agree nor disagree 4: disagree 5: strongly disagree	there are 2 transformations made for this variable: 1) in bprhs v3 options do not know/not sure and refused are recoded as nan; and 2) in prospect options refused to answer, do not remember, and do not know (96, 97, 98) are recoded as nan	0	0	1	0	1	1							nfa4d_5yr	please indicate if you agree with the following statements about your neighborhood, that is within 12 blocks, a mile or a 20 minute walk from your home? it is easy to purchase low-fat products (such as low fat milk or lean meats) in my neighborhood strongly agree agree neither agree nor disagree disagree strongly disagree don't know/ not sure refused	5				nss22	it is easy to purchase low-fat products (such as low fat milk or lean meats) in my neighborhood: 1 strongly agree 2 agree 3 neutral 4 disagree 5 strongly disagree 96 refused to answer 97 do not remember 98 do not know	9,10
hmz_sdoh_nfa_lowfat_ii	sdoh	c	a large selection of low-fat products is available in the participant's neighborhood 1: strongly agree 2: agree 3: neither agree nor disagree 4: disagree 5: strongly disagree	there are 2 transformations made for this variable: 1) in bprhs v3 options do not know/not sure and refused are recoded as nan; and 2) in prospect options refused to answer, do not remember, and do not know (96, 97, 98) are recoded as nan	0	0	1	0	1	1							nfa4e_5yr	please indicate if you agree with the following statements about your neighborhood, that is within 12 blocks, a mile or a 20 minute walk from your home? there is a large selection of low-fat products available in my neighborhood: strongly agree agree neither agree nor disagree disagree strongly disagree don't know/ not sure refused	5				nss23	a large selection of low-fat products is available in my neighborhood:1 strongly agree 2 agree 3 neutral 4 disagree 5 strongly disagree 96 refused to answer 97 do not remember 98 do not know	9,10
hmz_sdoh_nfa_lowfat_iii	sdoh	c	the low-fat products in the participant's neighborhood are of high quality 1: strongly agree 2: agree 3: neither agree nor disagree 4: disagree 5: strongly disagree	there are 2 transformations made for this variable: 1) in bprhs v3 options do not know/not sure and refused are recoded as nan; and 2) in prospect options refused to answer, do not remember, and do not know (96, 97, 98) are recoded as nan	0	0	1	0	1	1							nfa4f_5yr	please indicate if you agree with the following statements about your neighborhood, that is within 12 blocks, a mile or a 20 minute walk from your home? the low-fat products in my neighborhood are of high quality: strongly agree agree neither agree nor disagree disagree strongly disagree don't know/ not sure refused	5				nss24	the low-fat products in my neighborhood are of high quality: 1 strongly agree 2 agree 3 neutral 4 disagree 5 strongly disagree 96 refused to answer 97 do not remember 98 do not know	9,10
hmz_sdoh_nfa_wholegrain_i	sdoh	c	it is easy to purchase whole grain products (such as brown rice, whole grain bread/cereals) in the participant's neighborhood 1: strongly agree 2: agree 3: neither agree nor disagree 4: disagree 5: strongly disagree	there are 2 transformations made for this variable: 1) in bprhs v3 options do not know/not sure and refused are recoded as nan; and 2) in prospect options refused to answer, do not remember, and do not know (96, 97, 98) are recoded as nan	0	0	1	0	1	1							nfa4g_5yr	please indicate if you agree with the following statements about your neighborhood, that is within 12 blocks, a mile or a 20 minute walk from your home? it is easy to purchase whole grain products (such as brown rice, whole grain bread/cereals) in my neighborhood: strongly agree agree neither agree nor disagree disagree strongly disagree don't know/ not sure refused	5				nss25	it is easy to purchase whole grain products (such as brown rice, whole grain bread/cereals) in my neighborhood: 1 strongly agree 2 agree 3 neutral 4 disagree 5 strongly disagree 96 refused to answer 97 do not remember 98 do not know	9,10
hmz_sdoh_nfa_wholegrain_ii	sdoh	c	a large selection of whole grain products is available in the participant's neighborhood 1: strongly agree 2: agree 3: neither agree nor disagree 4: disagree 5: strongly disagree	there are 2 transformations made for this variable: 1) in bprhs v3 options do not know/not sure and refused are recoded as nan; and 2) in prospect options refused to answer, do not remember, and do not know (96, 97, 98) are recoded as nan	0	0	1	0	1	1							nfa4h_5yr	please indicate if you agree with the following statements about your neighborhood, that is within 12 blocks, a mile or a 20 minute walk from your home? there is a large selection of whole grain products in my neighborhood strongly agree agree neither agree nor disagree disagree strongly disagree don't know/ not sure refused	5				nss26	a large selection of whole grain products is available in my neighborhood: 1 strongly agree 2 agree 3 neutral 4 disagree 5 strongly disagree 96 refused to answer 97 do not remember 98 do not know	9,10
hmz_sdoh_nfa_wholegrain_iii	sdoh	c	the whole grain products in the participant's neighborhood are of high quality 1: strongly agree 2: agree 3: neither agree nor disagree 4: disagree 5: strongly disagree	there are 2 transformations made for this variable: 1) in bprhs v3 options do not know/not sure and refused are recoded as nan; and 2) in prospect options refused to answer, do not remember, and do not know (96, 97, 98) are recoded as nan	0	0	1	0	1	1							nfa4i_5yr	please indicate if you agree with the following statements about your neighborhood, that is within 12 blocks, a mile or a 20 minute walk from your home? the whole grain products in my neighborhood are of high quality: strongly agree agree neither agree nor disagree disagree strongly disagree don't know/ not sure refused	5				nss27	the whole grain products in my neighborhood are of high quality: 1 strongly agree 2 agree 3 neutral 4 disagree 5 strongly disagree 96 refused to answer 97 do not remember 98 do not know	9,10
hmz_sdoh_nfa_fish	sdoh	c	it is easy to purchase fish products (such as shellfish, or other fresh fish products) in the participant's neighborhood 1: strongly agree 2: agree 3: neither agree nor disagree 4: disagree 5: strongly disagree	there are 2 transformations made for this variable: 1) in bprhs v3 options do not know/not sure and refused are recoded as nan; and 2) in prospect options refused to answer, do not remember, and do not know (96, 97, 98) are recoded as nan	0	0	1	0	1	1							nfa4j_5yr	please indicate if you agree with the following statements about your neighborhood, that is within 12 blocks, a mile or a 20 minute walk from your home? it is easy to purchase fish products (such as shellfish, or other fresh fish products) in my neighborhood: strongly agree agree neither agree nor disagree disagree strongly disagree don't know/ not sure refused	5				nss28	it is easy to purchase fish products (such as shellfish, or other fresh fish products) in my neighborhood: 1 strongly agree 2 agree 3 neutral 4 disagree 5 strongly disagree 96 refused to answer 97 do not remember 98 do not know	9,10
hmz_sdoh_nfa_fastfood	sdoh	c	there are many opportunities to purchase fast foods in the participant's neighborhood (fast foods includes places like mcdonalds, taco bell, kentucky fried chicken, and take-out pizza places) 1: strongly agree 2: agree 3: neither agree nor disagree 4: disagree 5: strongly disagree	there are 2 transformations made for this variable: 1) in bprhs v3 options do not know/not sure and refused are recoded as nan; and 2) in prospect options refused to answer, do not remember, and do not know (96, 97, 98) are recoded as nan	0	0	1	0	1	1							nfa4k_5yr	there are many opportunities to purchase fast foods in my neighborhood (fast foods includes places like mcdonalds, taco bell, kfc, and take-out pizza places) strongly agree agree neither agree nor disagree disagree strongly disagree don't know/ not sure refused	5				nss31	there are many opportunities to purchase fast foods in my neighborhood (fast foods includes places like mcdonalds, taco bell, kentucky fried chicken, and take-out pizza places): 1 strongly agree 2 agree 3 neutral 4 disagree 5 strongly disagree 96 refused to answer 97 do not remember 98 do not know	9,10
hmz_sdoh_whi_occupation	sdoh	c	current job of participant 1: executive administrative and managerial 2: civil service 3: healthcare 4: teaching / education 5: technicians and support 6: sales; administrative support, including clerical 7: private household business 8: armed services 9: farming forestry, and finishing occupations 10: production, craft, and repair 11: machine operators, assemblers, and inspectors 12: transportation and material moving occupations 13: handlers, equipment cleaners, helpers and labor 14: other	there is 1 transformation made for this variable: 1) in prospect the occupations reported by participants in text are clustered using the index of wh6ac in bprhs v1 and v2	1	1	0	0	1	1	wh6ac	what is your current job? type of job 1: executive administrative and managerial 2: civil service 3: healthcare 4: teaching / education 5: technicians and support 6: sales; administrative support, including clerical 7: private household business 8: armed services 9: farming forestry, and finishing occupations 10: production, craft, and repair 11: machine operators, assemblers, and inspectors 12: transportation and material moving occupations 13: handlers, equipment cleaners, helpers and labor 14: other	1		what is your current job? type of job1: executive administrative and managerial 2: civil service 3: healthcare 4: teaching / education 5: technicians and support 6: sales; administrative support, including clerical 7: private household business 8: armed services 9: farming forestry, and finishing occupations 10: production, craft, and repair 11: machine operators, assemblers, and inspectors 12: transportation and material moving occupations 13: handlers, equipment cleaners, helpers and labor 14: other	3							whi7	in what job do you currently work the majority of your work hours per week?	9,10
hmz_sdoh_soc_support_i	sdoh	n	number of people who provide personal support or who are important to the participant	there are 2 transformations made for this variable: 1) in bprhs v1, v2 and v4 a new variable is created by counting the number of persons indicated by the participant in the social support variables pn1a - pn16a; 2) in prospect variable nor0 some of the answers provided by participants are non numeric so this information is translated into numbers	1	1	0	1	1	1	pn1a-pn16a	Please list each significant person in your life. Consider all the persons who provide personal support for you or who are important to you	1	pn1a_2yr-pn16a_2yr	Please list each significant person in your life. Consider all the persons who provide personal support for you or who are important to you	3				pn1a_8yr-pn13a_8yr	Please list each significant person in your life. Consider all the persons who provide personal support for you or who are important to you: First name or initials	7	nor0	number of persons who provide personal support for you or who are important to you	9,10
hmz_sdoh_soc_support_ii_1	sdoh	c	type of relationship that people who provide support have with participant: person 1 1: spouse or partner 2: family members or relative 3: friend 4: work or school associate 3: friend 5: neighbor 6: healthcare provider 7: counselor or therapist 8: minister/priest/rabbi 9: other	there is 1 transformation made for this variable: 1) in bprhs v1, v2, v4 the answers provided by participants in pn1b are recoded using the index in the prospect variable nor1a: 1: spouse or partner 2: family members or relative 3: friend 4: work or school associate 3: friend 5: neighbor 6: healthcare provider 7: counselor or therapist 8: minister/priest/rabbi 9: other	1	1	0	1	1	1	pn1b	Please list each significant person in your life. Consider all the persons who provide personal support for you or who are important to you: relationship	1	pn1b_2yr	Please list each significant person in your life. Consider all the persons who provide personal support for you or who are important to you: relationship	3				pn1b_8yr	Please list each significant person in your life. Consider all the persons who provide personal support for you or who are important to you: relationship	7	nor1a	relationship: 1 spouse or partner 2 family members or relative 3 friend 4 work or school associate 5 neighbor 6 healthcare provider 7 counselor or therapist 8 minister/priest/rabbi 9 other 96 refused to answer 97 do not remember 98 do not know	9,10
hmz_sdoh_soc_support_ii_2	sdoh	c	type of relationship that people who provide support have with participant: person 2 1: spouse or partner 2: family members or relative 3: friend 4: work or school associate 3: friend 5: neighbor 6: healthcare provider 7: counselor or therapist 8: minister/priest/rabbi 9: other	there is 1 transformation made for this variable: 1) in bprhs v1, v2, v4 the answers provided by participants in pn2b are recoded using the index in the prospect variable nor1a: 1: spouse or partner 2: family members or relative 3: friend 4: work or school associate 3: friend 5: neighbor 6: healthcare provider 7: counselor or therapist 8: minister/priest/rabbi 9: other	1	1	0	1	1	1	pn2b	Please list each significant person in your life. Consider all the persons who provide personal support for you or who are important to you: relationship	1	pn2b_2yr	Please list each significant person in your life. Consider all the persons who provide personal support for you or who are important to you: relationship	3				pn2b_8yr	Please list each significant person in your life. Consider all the persons who provide personal support for you or who are important to you: relationship	7	nor2a	relationship: 1 spouse or partner 2 family members or relative 3 friend 4 work or school associate 5 neighbor 6 healthcare provider 7 counselor or therapist 8 minister/priest/rabbi 9 other 96 refused to answer 97 do not remember 98 do not know	9,10
hmz_sdoh_soc_support_ii_3	sdoh	c	type of relationship that people who provide support have with participant: person 3 1: spouse or partner 2: family members or relative 3: friend 4: work or school associate 3: friend 5: neighbor 6: healthcare provider 7: counselor or therapist 8: minister/priest/rabbi 9: other	there is 1 transformation made for this variable: 1) in bprhs v1, v2, v4 the answers provided by participants in pn3b are recoded using the index in the prospect variable nor1a: 1: spouse or partner 2: family members or relative 3: friend 4: work or school associate 3: friend 5: neighbor 6: healthcare provider 7: counselor or therapist 8: minister/priest/rabbi 9: other	1	1	0	1	1	1	pn3b	Please list each significant person in your life. Consider all the persons who provide personal support for you or who are important to you: relationship	1	pn3b_2yr	Please list each significant person in your life. Consider all the persons who provide personal support for you or who are important to you: relationship	3				pn3b_8yr	Please list each significant person in your life. Consider all the persons who provide personal support for you or who are important to you: relationship	7	no3ra	relationship: 1 spouse or partner 2 family members or relative 3 friend 4 work or school associate 5 neighbor 6 healthcare provider 7 counselor or therapist 8 minister/priest/rabbi 9 other 96 refused to answer 97 do not remember 98 do not know	9,10
hmz_sdoh_soc_support_ii_4	sdoh	c	type of relationship that people who provide support have with participant: person 4 1: spouse or partner 2: family members or relative 3: friend 4: work or school associate 3: friend 5: neighbor 6: healthcare provider 7: counselor or therapist 8: minister/priest/rabbi 9: other	there is 1 transformation made for this variable: 1) in bprhs v1, v2, v4 the answers provided by participants in pn4b are recoded using the index in the prospect variable nor1a: 1: spouse or partner 2: family members or relative 3: friend 4: work or school associate 3: friend 5: neighbor 6: healthcare provider 7: counselor or therapist 8: minister/priest/rabbi 9: other	1	1	0	1	1	1	pn4b	Please list each significant person in your life. Consider all the persons who provide personal support for you or who are important to you: relationship	1	pn4b_2yr	Please list each significant person in your life. Consider all the persons who provide personal support for you or who are important to you: relationship	3				pn4b_8yr	Please list each significant person in your life. Consider all the persons who provide personal support for you or who are important to you: relationship	7	nor4a	relationship: 1 spouse or partner 2 family members or relative 3 friend 4 work or school associate 5 neighbor 6 healthcare provider 7 counselor or therapist 8 minister/priest/rabbi 9 other 96 refused to answer 97 do not remember 98 do not know	9,10
hmz_sdoh_soc_support_ii_5	sdoh	c	type of relationship that people who provide support have with participant: person 5 1: spouse or partner 2: family members or relative 3: friend 4: work or school associate 3: friend 5: neighbor 6: healthcare provider 7: counselor or therapist 8: minister/priest/rabbi 9: other	there is 1 transformation made for this variable: 1) in bprhs v1, v2, v4 the answers provided by participants in pn5b are recoded using the index in the prospect variable nor1a: 1: spouse or partner 2: family members or relative 3: friend 4: work or school associate 3: friend 5: neighbor 6: healthcare provider 7: counselor or therapist 8: minister/priest/rabbi 9: other	1	1	0	1	1	1	pn5b	Please list each significant person in your life. Consider all the persons who provide personal support for you or who are important to you: relationship	1	pn5b_2yr	Please list each significant person in your life. Consider all the persons who provide personal support for you or who are important to you: relationship	3				pn5b_8yr	Please list each significant person in your life. Consider all the persons who provide personal support for you or who are important to you: relationship	7	nor5a	relationship: 1 spouse or partner 2 family members or relative 3 friend 4 work or school associate 5 neighbor 6 healthcare provider 7 counselor or therapist 8 minister/priest/rabbi 9 other 96 refused to answer 97 do not remember 98 do not know	9,10
hmz_sdoh_soc_support_ii_6	sdoh	c	type of relationship that people who provide support have with participant: person 6 1: spouse or partner 2: family members or relative 3: friend 4: work or school associate 3: friend 5: neighbor 6: healthcare provider 7: counselor or therapist 8: minister/priest/rabbi 9: other	there is 1 transformation made for this variable: 1) in bprhs v1, v2, v4 the answers provided by participants in pn6b are recoded using the index in the prospect variable nor1a: 1: spouse or partner 2: family members or relative 3: friend 4: work or school associate 3: friend 5: neighbor 6: healthcare provider 7: counselor or therapist 8: minister/priest/rabbi 9: other	1	1	0	1	1	1	pn6b	Please list each significant person in your life. Consider all the persons who provide personal support for you or who are important to you: relationship	1	pn6b_2yr	Please list each significant person in your life. Consider all the persons who provide personal support for you or who are important to you: relationship	3				pn6b_8yr	Please list each significant person in your life. Consider all the persons who provide personal support for you or who are important to you: relationship	7	nor6a	relationship: 1 spouse or partner 2 family members or relative 3 friend 4 work or school associate 5 neighbor 6 healthcare provider 7 counselor or therapist 8 minister/priest/rabbi 9 other 96 refused to answer 97 do not remember 98 do not know	9,10
hmz_sdoh_soc_support_ii_7	sdoh	c	type of relationship that people who provide support have with participant: person 7 1: spouse or partner 2: family members or relative 3: friend 4: work or school associate 3: friend 5: neighbor 6: healthcare provider 7: counselor or therapist 8: minister/priest/rabbi 9: other	there is 1 transformation made for this variable: 1) in bprhs v1, v2, v4 the answers provided by participants in pn7b are recoded using the index in the prospect variable nor1a: 1: spouse or partner 2: family members or relative 3: friend 4: work or school associate 3: friend 5: neighbor 6: healthcare provider 7: counselor or therapist 8: minister/priest/rabbi 9: other	1	1	0	1	1	1	pn7b	Please list each significant person in your life. Consider all the persons who provide personal support for you or who are important to you: relationship	1	pn7b_2yr	Please list each significant person in your life. Consider all the persons who provide personal support for you or who are important to you: relationship	3				pn7b_8yr	Please list each significant person in your life. Consider all the persons who provide personal support for you or who are important to you: relationship	7	nor7a	relationship: 1 spouse or partner 2 family members or relative 3 friend 4 work or school associate 5 neighbor 6 healthcare provider 7 counselor or therapist 8 minister/priest/rabbi 9 other 96 refused to answer 97 do not remember 98 do not know	9,10
hmz_sdoh_soc_support_ii_8	sdoh	c	type of relationship that people who provide support have with participant: person 8 1: spouse or partner 2: family members or relative 3: friend 4: work or school associate 3: friend 5: neighbor 6: healthcare provider 7: counselor or therapist 8: minister/priest/rabbi 9: other	there is 1 transformation made for this variable: 1) in bprhs v1, v2, v4 the answers provided by participants in pn8b are recoded using the index in the prospect variable nor1a: 1: spouse or partner 2: family members or relative 3: friend 4: work or school associate 3: friend 5: neighbor 6: healthcare provider 7: counselor or therapist 8: minister/priest/rabbi 9: other	1	1	0	1	1	1	pn8b	Please list each significant person in your life. Consider all the persons who provide personal support for you or who are important to you: relationship	1	pn8b_2yr	Please list each significant person in your life. Consider all the persons who provide personal support for you or who are important to you: relationship	3				pn8b_8yr	Please list each significant person in your life. Consider all the persons who provide personal support for you or who are important to you: relationship	7	nor8a	relationship: 1 spouse or partner 2 family members or relative 3 friend 4 work or school associate 5 neighbor 6 healthcare provider 7 counselor or therapist 8 minister/priest/rabbi 9 other 96 refused to answer 97 do not remember 98 do not know	9,10
hmz_sdoh_soc_support_ii_9	sdoh	c	type of relationship that people who provide support have with participant: person 9 1: spouse or partner 2: family members or relative 3: friend 4: work or school associate 3: friend 5: neighbor 6: healthcare provider 7: counselor or therapist 8: minister/priest/rabbi 9: other	there is 1 transformation made for this variable: 1) in bprhs v1, v2, v4 the answers provided by participants in pn9b are recoded using the index in the prospect variable nor1a: 1: spouse or partner 2: family members or relative 3: friend 4: work or school associate 3: friend 5: neighbor 6: healthcare provider 7: counselor or therapist 8: minister/priest/rabbi 9: other	1	1	0	1	1	1	pn9b	Please list each significant person in your life. Consider all the persons who provide personal support for you or who are important to you: relationship	1	pn9b_2yr	Please list each significant person in your life. Consider all the persons who provide personal support for you or who are important to you: relationship	3				pn9b_8yr	Please list each significant person in your life. Consider all the persons who provide personal support for you or who are important to you: relationship	7	nor9a	relationship: 1 spouse or partner 2 family members or relative 3 friend 4 work or school associate 5 neighbor 6 healthcare provider 7 counselor or therapist 8 minister/priest/rabbi 9 other 96 refused to answer 97 do not remember 98 do not know	9,10
hmz_sdoh_soc_support_ii_10	sdoh	c	type of relationship that people who provide support have with participant: person 10 1: spouse or partner 2: family members or relative 3: friend 4: work or school associate 3: friend 5: neighbor 6: healthcare provider 7: counselor or therapist 8: minister/priest/rabbi 9: other	there is 1 transformation made for this variable: 1) in bprhs v1, v2, v4 the answers provided by participants in pn10b are recoded using the index in the prospect variable nor1a: 1: spouse or partner 2: family members or relative 3: friend 4: work or school associate 3: friend 5: neighbor 6: healthcare provider 7: counselor or therapist 8: minister/priest/rabbi 9: other	1	1	0	1	1	1	pn10b	Please list each significant person in your life. Consider all the persons who provide personal support for you or who are important to you: relationship	1	pn10b_2yr	Please list each significant person in your life. Consider all the persons who provide personal support for you or who are important to you: relationship	3				pn10b_8yr	Please list each significant person in your life. Consider all the persons who provide personal support for you or who are important to you: relationship	7	nor10a	relationship: 1 spouse or partner 2 family members or relative 3 friend 4 work or school associate 5 neighbor 6 healthcare provider 7 counselor or therapist 8 minister/priest/rabbi 9 other 96 refused to answer 97 do not remember 98 do not know	9,10
hmz_sdoh_soc_emo1_1	sdoh	c	how much participant feels liked or loved by the people who provide support: person 1 0:not at all 1:a little 2:moderately 3:quite a bit 4:a great deal	there is 1 transformation made for this variable: 1) in prospect options refused to answer, do not remember, and do not know (96, 97, 98) are recoded as nan	1	1	0	0	1	1	emo1_1	how much does this person make you feel liked or loved? 0:not at all 1:a little 2:moderately 3:quite a bit 4:a great deal	1	emo1_1_2yr	how much does this person make you feel liked or loved? 0:not at all 1:a little 2:moderately 3:quite a bit 4:a great deal	3							nor1c	how much does this person make you feel liked or loved? 0 not at all 1 a little 2 moderately 3 quite a bit 4 a great deal 96 refused to answer 97 do not remember 98 do not know	9,10
hmz_sdoh_soc_emo1_2	sdoh	c	how much participant feels liked or loved by the people who provide support: person 2 0:not at all 1:a little 2:moderately 3:quite a bit 4:a great deal	there is 1 transformation made for this variable: 1) in prospect options refused to answer, do not remember, and do not know (96, 97, 98) are recoded as nan	1	1	0	0	1	1	emo1_2	how much does this person make you feel liked or loved? 0:not at all 1:a little 2:moderately 3:quite a bit 4:a great deal	1	emo1_2_2yr	how much does this person make you feel liked or loved? 0:not at all 1:a little 2:moderately 3:quite a bit 4:a great deal	3							nor2c	how much does this person make you feel liked or loved? 0 not at all 1 a little 2 moderately 3 quite a bit 4 a great deal 96 refused to answer 97 do not remember 98 do not know	9,10
hmz_sdoh_soc_emo1_3	sdoh	c	how much participant feels liked or loved by the people who provide support: person 3 0:not at all 1:a little 2:moderately 3:quite a bit 4:a great deal	there is 1 transformation made for this variable: 1) in prospect options refused to answer, do not remember, and do not know (96, 97, 98) are recoded as nan	1	1	0	0	1	1	emo1_3	how much does this person make you feel liked or loved? 0:not at all 1:a little 2:moderately 3:quite a bit 4:a great deal	1	emo1_3_2yr	how much does this person make you feel liked or loved? 0:not at all 1:a little 2:moderately 3:quite a bit 4:a great deal	3							nor3c	how much does this person make you feel liked or loved? 0 not at all 1 a little 2 moderately 3 quite a bit 4 a great deal 96 refused to answer 97 do not remember 98 do not know	9,10
hmz_sdoh_soc_emo1_4	sdoh	c	how much participant feels liked or loved by the people who provide support: person 4 0:not at all 1:a little 2:moderately 3:quite a bit 4:a great deal	there is 1 transformation made for this variable: 1) in prospect options refused to answer, do not remember, and do not know (96, 97, 98) are recoded as nan	1	1	0	0	1	1	emo1_4	how much does this person make you feel liked or loved? 0:not at all 1:a little 2:moderately 3:quite a bit 4:a great deal	1	emo1_4_2yr	how much does this person make you feel liked or loved? 0:not at all 1:a little 2:moderately 3:quite a bit 4:a great deal	3							nor4c	how much does this person make you feel liked or loved? 0 not at all 1 a little 2 moderately 3 quite a bit 4 a great deal 96 refused to answer 97 do not remember 98 do not know	9,10
hmz_sdoh_soc_emo1_5	sdoh	c	how much participant feels liked or loved by the people who provide support: person 5 0:not at all 1:a little 2:moderately 3:quite a bit 4:a great deal	there is 1 transformation made for this variable: 1) in prospect options refused to answer, do not remember, and do not know (96, 97, 98) are recoded as nan	1	1	0	0	1	1	emo1_5	how much does this person make you feel liked or loved? 0:not at all 1:a little 2:moderately 3:quite a bit 4:a great deal	1	emo1_5_2yr	how much does this person make you feel liked or loved? 0:not at all 1:a little 2:moderately 3:quite a bit 4:a great deal	3							nor5c	how much does this person make you feel liked or loved? 0 not at all 1 a little 2 moderately 3 quite a bit 4 a great deal 96 refused to answer 97 do not remember 98 do not know	9,10
hmz_sdoh_soc_emo1_6	sdoh	c	how much participant feels liked or loved by the people who provide support: person 6 0:not at all 1:a little 2:moderately 3:quite a bit 4:a great deal	there is 1 transformation made for this variable: 1) in prospect options refused to answer, do not remember, and do not know (96, 97, 98) are recoded as nan	1	1	0	0	1	1	emo1_6	how much does this person make you feel liked or loved? 0:not at all 1:a little 2:moderately 3:quite a bit 4:a great deal	1	emo1_6_2yr	how much does this person make you feel liked or loved? 0:not at all 1:a little 2:moderately 3:quite a bit 4:a great deal	3							nor6c	how much does this person make you feel liked or loved? 0 not at all 1 a little 2 moderately 3 quite a bit 4 a great deal 96 refused to answer 97 do not remember 98 do not know	9,10
hmz_sdoh_soc_emo1_7	sdoh	c	how much participant feels liked or loved by the people who provide support: person 7 0:not at all 1:a little 2:moderately 3:quite a bit 4:a great deal	there is 1 transformation made for this variable: 1) in prospect options refused to answer, do not remember, and do not know (96, 97, 98) are recoded as nan	1	1	0	0	1	1	emo1_7	how much does this person make you feel liked or loved? 0:not at all 1:a little 2:moderately 3:quite a bit 4:a great deal	1	emo1_7_2yr	how much does this person make you feel liked or loved? 0:not at all 1:a little 2:moderately 3:quite a bit 4:a great deal	3							nor7c	how much does this person make you feel liked or loved? 0 not at all 1 a little 2 moderately 3 quite a bit 4 a great deal 96 refused to answer 97 do not remember 98 do not know	9,10
hmz_sdoh_soc_emo1_8	sdoh	c	how much participant feels liked or loved by the people who provide support: person 8 0:not at all 1:a little 2:moderately 3:quite a bit 4:a great deal	there is 1 transformation made for this variable: 1) in prospect options refused to answer, do not remember, and do not know (96, 97, 98) are recoded as nan	1	1	0	0	1	1	emo1_8	how much does this person make you feel liked or loved? 0:not at all 1:a little 2:moderately 3:quite a bit 4:a great deal	1	emo1_8_2yr	how much does this person make you feel liked or loved? 0:not at all 1:a little 2:moderately 3:quite a bit 4:a great deal	3							nor8c	how much does this person make you feel liked or loved? 0 not at all 1 a little 2 moderately 3 quite a bit 4 a great deal 96 refused to answer 97 do not remember 98 do not know	9,10
hmz_sdoh_soc_emo1_9	sdoh	c	how much participant feels liked or loved by the people who provide support: person 9 0:not at all 1:a little 2:moderately 3:quite a bit 4:a great deal	there is 1 transformation made for this variable: 1) in prospect options refused to answer, do not remember, and do not know (96, 97, 98) are recoded as nan	1	1	0	0	1	1	emo1_9	how much does this person make you feel liked or loved? 0:not at all 1:a little 2:moderately 3:quite a bit 4:a great deal	1	emo1_9_2yr	how much does this person make you feel liked or loved? 0:not at all 1:a little 2:moderately 3:quite a bit 4:a great deal	3							nor9c	how much does this person make you feel liked or loved? 0 not at all 1 a little 2 moderately 3 quite a bit 4 a great deal 96 refused to answer 97 do not remember 98 do not know	9,10
hmz_sdoh_soc_emo1_10	sdoh	c	how much participant feels liked or loved by the people who provide support: person 10 0:not at all 1:a little 2:moderately 3:quite a bit 4:a great deal	there is 1 transformation made for this variable: 1) in prospect options refused to answer, do not remember, and do not know (96, 97, 98) are recoded as nan	1	1	0	0	1	1	emo1_10	how much does this person make you feel liked or loved? 0:not at all 1:a little 2:moderately 3:quite a bit 4:a great deal	1	emo1_10_2yr	how much does this person make you feel liked or loved? 0:not at all 1:a little 2:moderately 3:quite a bit 4:a great deal	3							nor10c	how much does this person make you feel liked or loved? 0 not at all 1 a little 2 moderately 3 quite a bit 4 a great deal 96 refused to answer 97 do not remember 98 do not know	9,10
hmz_sdoh_soc_emo2_1	sdoh	c	participant feels respected or admired by the people who provide support: person 1 0:not at all 1:a little 2:moderately 3:quite a bit 4:a great deal	there is 1 transformation made for this variable: 1) in prospect options refused to answer, do not remember, and do not know (96, 97, 98) are recoded as nan	1	1	0	0	1	1	emo2_1	how much does this person make you feel respected or admired? 0:not at all 1:a little 2:moderately 3:quite a bit 4:a great deal	1	emo2_1_2yr	how much does this person make you feel respected or admired? 0:not at all 1:a little 2:moderately 3:quite a bit 4:a great deal	3							nor1d	how much does this person make you feel respected or admired? 0 not at all 1 a little 2 moderately 3 quite a bit 4 a great deal 96 refused to answer 97 do not remember 98 do not know	9,10
hmz_sdoh_soc_emo2_2	sdoh	c	participant feels respected or admired by the people who provide support: person 2 0:not at all 1:a little 2:moderately 3:quite a bit 4:a great deal	there is 1 transformation made for this variable: 1) in prospect options refused to answer, do not remember, and do not know (96, 97, 98) are recoded as nan	1	1	0	0	1	1	emo2_2	how much does this person make you feel respected or admired? 0:not at all 1:a little 2:moderately 3:quite a bit 4:a great deal	1	emo2_2_2yr	how much does this person make you feel respected or admired? 0:not at all 1:a little 2:moderately 3:quite a bit 4:a great deal	3							nor2d	how much does this person make you feel respected or admired? 0 not at all 1 a little 2 moderately 3 quite a bit 4 a great deal 96 refused to answer 97 do not remember 98 do not know	9,10
hmz_sdoh_soc_emo2_3	sdoh	c	participant feels respected or admired by the people who provide support: person 3 0:not at all 1:a little 2:moderately 3:quite a bit 4:a great deal	there is 1 transformation made for this variable: 1) in prospect options refused to answer, do not remember, and do not know (96, 97, 98) are recoded as nan	1	1	0	0	1	1	emo2_3	how much does this person make you feel respected or admired? 0:not at all 1:a little 2:moderately 3:quite a bit 4:a great deal	1	emo2_3_2yr	how much does this person make you feel respected or admired? 0:not at all 1:a little 2:moderately 3:quite a bit 4:a great deal	3							nor3d	how much does this person make you feel respected or admired? 0 not at all 1 a little 2 moderately 3 quite a bit 4 a great deal 96 refused to answer 97 do not remember 98 do not know	9,10
hmz_sdoh_soc_emo2_4	sdoh	c	participant feels respected or admired by the people who provide support: person 4 0:not at all 1:a little 2:moderately 3:quite a bit 4:a great deal	there is 1 transformation made for this variable: 1) in prospect options refused to answer, do not remember, and do not know (96, 97, 98) are recoded as nan	1	1	0	0	1	1	emo2_4	how much does this person make you feel respected or admired? 0:not at all 1:a little 2:moderately 3:quite a bit 4:a great deal	1	emo2_4_2yr	how much does this person make you feel respected or admired? 0:not at all 1:a little 2:moderately 3:quite a bit 4:a great deal	3							nor4d	how much does this person make you feel respected or admired? 0 not at all 1 a little 2 moderately 3 quite a bit 4 a great deal 96 refused to answer 97 do not remember 98 do not know	9,10
hmz_sdoh_soc_emo2_5	sdoh	c	participant feels respected or admired by the people who provide support: person 5 0:not at all 1:a little 2:moderately 3:quite a bit 4:a great deal	there is 1 transformation made for this variable: 1) in prospect options refused to answer, do not remember, and do not know (96, 97, 98) are recoded as nan	1	1	0	0	1	1	emo2_5	how much does this person make you feel respected or admired? 0:not at all 1:a little 2:moderately 3:quite a bit 4:a great deal	1	emo2_5_2yr	how much does this person make you feel respected or admired? 0:not at all 1:a little 2:moderately 3:quite a bit 4:a great deal	3							nor5d	how much does this person make you feel respected or admired? 0 not at all 1 a little 2 moderately 3 quite a bit 4 a great deal 96 refused to answer 97 do not remember 98 do not know	9,10
hmz_sdoh_soc_emo2_6	sdoh	c	participant feels respected or admired by the people who provide support: person 6 0:not at all 1:a little 2:moderately 3:quite a bit 4:a great deal	there is 1 transformation made for this variable: 1) in prospect options refused to answer, do not remember, and do not know (96, 97, 98) are recoded as nan	1	1	0	0	1	1	emo2_6	how much does this person make you feel respected or admired? 0:not at all 1:a little 2:moderately 3:quite a bit 4:a great deal	1	emo2_6_2yr	how much does this person make you feel respected or admired? 0:not at all 1:a little 2:moderately 3:quite a bit 4:a great deal	3							nor6d	how much does this person make you feel respected or admired? 0 not at all 1 a little 2 moderately 3 quite a bit 4 a great deal 96 refused to answer 97 do not remember 98 do not know	9,10
hmz_sdoh_soc_emo2_7	sdoh	c	participant feels respected or admired by the people who provide support: person 7 0:not at all 1:a little 2:moderately 3:quite a bit 4:a great deal	there is 1 transformation made for this variable: 1) in prospect options refused to answer, do not remember, and do not know (96, 97, 98) are recoded as nan	1	1	0	0	1	1	emo2_7	how much does this person make you feel respected or admired? 0:not at all 1:a little 2:moderately 3:quite a bit 4:a great deal	1	emo2_7_2yr	how much does this person make you feel respected or admired? 0:not at all 1:a little 2:moderately 3:quite a bit 4:a great deal	3							nor7d	how much does this person make you feel respected or admired? 0 not at all 1 a little 2 moderately 3 quite a bit 4 a great deal 96 refused to answer 97 do not remember 98 do not know	9,10
hmz_sdoh_soc_emo2_8	sdoh	c	participant feels respected or admired by the people who provide support: person 8 0:not at all 1:a little 2:moderately 3:quite a bit 4:a great deal	there is 1 transformation made for this variable: 1) in prospect options refused to answer, do not remember, and do not know (96, 97, 98) are recoded as nan	1	1	0	0	1	1	emo2_8	how much does this person make you feel respected or admired? 0:not at all 1:a little 2:moderately 3:quite a bit 4:a great deal	1	emo2_8_2yr	how much does this person make you feel respected or admired? 0:not at all 1:a little 2:moderately 3:quite a bit 4:a great deal	3							nor8d	how much does this person make you feel respected or admired? 0 not at all 1 a little 2 moderately 3 quite a bit 4 a great deal 96 refused to answer 97 do not remember 98 do not know	9,10
hmz_sdoh_soc_emo2_9	sdoh	c	participant feels respected or admired by the people who provide support: person 9 0:not at all 1:a little 2:moderately 3:quite a bit 4:a great deal	there is 1 transformation made for this variable: 1) in prospect options refused to answer, do not remember, and do not know (96, 97, 98) are recoded as nan	1	1	0	0	1	1	emo2_9	how much does this person make you feel respected or admired? 0:not at all 1:a little 2:moderately 3:quite a bit 4:a great deal	1	emo2_9_2yr	how much does this person make you feel respected or admired? 0:not at all 1:a little 2:moderately 3:quite a bit 4:a great deal	3							nor9d	how much does this person make you feel respected or admired? 0 not at all 1 a little 2 moderately 3 quite a bit 4 a great deal 96 refused to answer 97 do not remember 98 do not know	9,10
hmz_sdoh_soc_emo2_10	sdoh	c	participant feels respected or admired by the people who provide support: person 10 0:not at all 1:a little 2:moderately 3:quite a bit 4:a great deal	there is 1 transformation made for this variable: 1) in prospect options refused to answer, do not remember, and do not know (96, 97, 98) are recoded as nan	1	1	0	0	1	1	emo2_10	how much does this person make you feel respected or admired? 0:not at all 1:a little 2:moderately 3:quite a bit 4:a great deal	1	emo2_10_2yr	how much does this person make you feel respected or admired? 0:not at all 1:a little 2:moderately 3:quite a bit 4:a great deal	3							nor10d	how much does this person make you feel respected or admired? 0 not at all 1 a little 2 moderately 3 quite a bit 4 a great deal 96 refused to answer 97 do not remember 98 do not know	9,10
hmz_sdoh_soc_emo3_1	sdoh	c	participant feels that can confide to the people who provide support person 1 0:not at all 1:a little 2:moderately 3:quite a bit 4:a great deal	there is 1 transformation made for this variable: 1) in prospect options refused to answer, do not remember, and do not know (96, 97, 98) are recoded as nan	1	1	0	0	1	1	emo3_1	how much can you confide in this person? 0:not at all 1:a little 2:moderately 3:quite a bit 4:a great deal	1	emo3_1_2yr	how much can you confide in this person? 0:not at all 1:a little 2:moderately 3:quite a bit 4:a great deal	3							nor1e	how much can you confide in this person? 0 not at all 1 a little 2 moderately 3 quite a bit 4 a great deal 96 refused to answer 97 do not remember 98 do not know	9,10
hmz_sdoh_soc_emo3_2	sdoh	c	participant feels that can confide to the people who provide support person 2 0:not at all 1:a little 2:moderately 3:quite a bit 4:a great deal	there is 1 transformation made for this variable: 1) in prospect options refused to answer, do not remember, and do not know (96, 97, 98) are recoded as nan	1	1	0	0	1	1	emo3_2	how much can you confide in this person? 0.not at all 1.a little 2.moderately 3.quite a bit 4.a great deal	1	emo3_2_2yr	how much can you confide in this person? 0.not at all 1.a little 2.moderately 3.quite a bit 4.a great deal	3							nor2e	how much can you confide in this person? 0 not at all 1 a little 2 moderately 3 quite a bit 4 a great deal 96 refused to answer 97 do not remember 98 do not know	9,10
hmz_sdoh_soc_emo3_3	sdoh	c	participant feels that can confide to the people who provide support person 3 0:not at all 1:a little 2:moderately 3:quite a bit 4:a great deal	there is 1 transformation made for this variable: 1) in prospect options refused to answer, do not remember, and do not know (96, 97, 98) are recoded as nan	1	1	0	0	1	1	emo3_3	how much can you confide in this person? 0.not at all 1.a little 2.moderately 3.quite a bit 4.a great deal	1	emo3_3_2yr	how much can you confide in this person? 0.not at all 1.a little 2.moderately 3.quite a bit 4.a great deal	3							nor3e	how much can you confide in this person? 0 not at all 1 a little 2 moderately 3 quite a bit 4 a great deal 96 refused to answer 97 do not remember 98 do not know	9,10
hmz_sdoh_soc_emo3_4	sdoh	c	participant feels that can confide to the people who provide support person 4 0:not at all 1:a little 2:moderately 3:quite a bit 4:a great deal	there is 1 transformation made for this variable: 1) in prospect options refused to answer, do not remember, and do not know (96, 97, 98) are recoded as nan	1	1	0	0	1	1	emo3_4	how much can you confide in this person? 0.not at all 1.a little 2.moderately 3.quite a bit 4.a great deal	1	emo3_4_2yr	how much can you confide in this person? 0.not at all 1.a little 2.moderately 3.quite a bit 4.a great deal	3							nor4e	how much can you confide in this person? 0 not at all 1 a little 2 moderately 3 quite a bit 4 a great deal 96 refused to answer 97 do not remember 98 do not know	9,10
hmz_sdoh_soc_emo3_5	sdoh	c	participant feels that can confide to the people who provide support person 5 0:not at all 1:a little 2:moderately 3:quite a bit 4:a great deal	there is 1 transformation made for this variable: 1) in prospect options refused to answer, do not remember, and do not know (96, 97, 98) are recoded as nan	1	1	0	0	1	1	emo3_5	how much can you confide in this person? 0.not at all 1.a little 2.moderately 3.quite a bit 4.a great deal	1	emo3_5_2yr	how much can you confide in this person? 0.not at all 1.a little 2.moderately 3.quite a bit 4.a great deal	3							nor5e	how much can you confide in this person? 0 not at all 1 a little 2 moderately 3 quite a bit 4 a great deal 96 refused to answer 97 do not remember 98 do not know	9,10
hmz_sdoh_soc_emo3_6	sdoh	c	participant feels that can confide to the people who provide support person 6 0:not at all 1:a little 2:moderately 3:quite a bit 4:a great deal	there is 1 transformation made for this variable: 1) in prospect options refused to answer, do not remember, and do not know (96, 97, 98) are recoded as nan	1	1	0	0	1	1	emo3_6	how much can you confide in this person? 0.not at all 1.a little 2.moderately 3.quite a bit 4.a great deal	1	emo3_6_2yr	how much can you confide in this person? 0.not at all 1.a little 2.moderately 3.quite a bit 4.a great deal	3							nor6e	how much can you confide in this person? 0 not at all 1 a little 2 moderately 3 quite a bit 4 a great deal 96 refused to answer 97 do not remember 98 do not know	9,10
hmz_sdoh_soc_emo3_7	sdoh	c	participant feels that can confide to the people who provide support person 7 0:not at all 1:a little 2:moderately 3:quite a bit 4:a great deal	there is 1 transformation made for this variable: 1) in prospect options refused to answer, do not remember, and do not know (96, 97, 98) are recoded as nan	1	1	0	0	1	1	emo3_7	how much can you confide in this person? 0.not at all 1.a little 2.moderately 3.quite a bit 4.a great deal	1	emo3_7_2yr	how much can you confide in this person? 0.not at all 1.a little 2.moderately 3.quite a bit 4.a great deal	3							nor7e	how much can you confide in this person? 0 not at all 1 a little 2 moderately 3 quite a bit 4 a great deal 96 refused to answer 97 do not remember 98 do not know	9,10
hmz_sdoh_soc_emo3_8	sdoh	c	participant feels that can confide to the people who provide support person 8 0:not at all 1:a little 2:moderately 3:quite a bit 4:a great deal	there is 1 transformation made for this variable: 1) in prospect options refused to answer, do not remember, and do not know (96, 97, 98) are recoded as nan	1	1	0	0	1	1	emo3_8	how much can you confide in this person? 0.not at all 1.a little 2.moderately 3.quite a bit 4.a great deal	1	emo3_8_2yr	how much can you confide in this person? 0.not at all 1.a little 2.moderately 3.quite a bit 4.a great deal	3							nor8e	how much can you confide in this person? 0 not at all 1 a little 2 moderately 3 quite a bit 4 a great deal 96 refused to answer 97 do not remember 98 do not know	9,10
hmz_sdoh_soc_emo3_9	sdoh	c	participant feels that can confide to the people who provide support person 9 0:not at all 1:a little 2:moderately 3:quite a bit 4:a great deal	there is 1 transformation made for this variable: 1) in prospect options refused to answer, do not remember, and do not know (96, 97, 98) are recoded as nan	1	1	0	0	1	1	emo3_9	how much can you confide in this person? 0.not at all 1.a little 2.moderately 3.quite a bit 4.a great deal	1	emo3_9_2yr	how much can you confide in this person? 0.not at all 1.a little 2.moderately 3.quite a bit 4.a great deal	3							nor9e	how much can you confide in this person? 0 not at all 1 a little 2 moderately 3 quite a bit 4 a great deal 96 refused to answer 97 do not remember 98 do not know	9,10
hmz_sdoh_soc_emo3_10	sdoh	c	participant feels that can confide to the people who provide support person 10 0:not at all 1:a little 2:moderately 3:quite a bit 4:a great deal	there is 1 transformation made for this variable: 1) in prospect options refused to answer, do not remember, and do not know (96, 97, 98) are recoded as nan	1	1	0	0	1	1	emo3_10	how much can you confide in this person? 0.not at all 1.a little 2.moderately 3.quite a bit 4.a great deal	1	emo3_10_2yr	how much can you confide in this person? 0.not at all 1.a little 2.moderately 3.quite a bit 4.a great deal	3							nor10e	how much can you confide in this person? 0 not at all 1 a little 2 moderately 3 quite a bit 4 a great deal 96 refused to answer 97 do not remember 98 do not know	9,10
hmz_sdoh_soc_emo4_1	sdoh	c	participant feels that that the people who provide support, agree or support their actions and thoughts: person 1 0:not at all 1:a little 2:moderately 3:quite a bit 4:a great deal	there is 1 transformation made for this variable: 1) in prospect options refused to answer, do not remember, and do not know (96, 97, 98) are recoded as nan	1	1	0	0	1	1	emo4_1	how much does this person agree with or support your actions or thoughts? 0:not at all 1:a little 2:moderately 3:quite a bit 4:a great deal	1	emo4_1_2yr	how much does this person agree with or support your actions or thoughts? 0:not at all 1:a little 2:moderately 3:quite a bit 4:a great deal	3							nor1f	how much does this person agree with or support your actions or thoughts? 0 not at all 1 a little 2 moderately 3 quite a bit 4 a great deal 96 refused to answer 97 do not remember 98 do not know	9,10
hmz_sdoh_soc_emo4_2	sdoh	c	participant feels that that the people who provide support, agree or support their actions and thoughts: person 2 0:not at all 1:a little 2:moderately 3:quite a bit 4:a great deal	there is 1 transformation made for this variable: 1) in prospect options refused to answer, do not remember, and do not know (96, 97, 98) are recoded as nan	1	1	0	0	1	1	emo4_2	how much does this person agree with or support your actions or thoughts? 0:not at all 1:a little 2:moderately 3:quite a bit 4:a great deal	1	emo4_2_2yr	how much does this person agree with or support your actions or thoughts? 0:not at all 1:a little 2:moderately 3:quite a bit 4:a great deal	3							nor2f	how much does this person agree with or support your actions or thoughts? 0 not at all 1 a little 2 moderately 3 quite a bit 4 a great deal 96 refused to answer 97 do not remember 98 do not know	9,10
hmz_sdoh_soc_emo4_3	sdoh	c	participant feels that that the people who provide support, agree or support their actions and thoughts: person 3 0:not at all 1:a little 2:moderately 3:quite a bit 4:a great deal	there is 1 transformation made for this variable: 1) in prospect options refused to answer, do not remember, and do not know (96, 97, 98) are recoded as nan	1	1	0	0	1	1	emo4_3	how much does this person agree with or support your actions or thoughts? 0:not at all 1:a little 2:moderately 3:quite a bit 4:a great deal	1	emo4_3_2yr	how much does this person agree with or support your actions or thoughts? 0:not at all 1:a little 2:moderately 3:quite a bit 4:a great deal	3							nor3f	how much does this person agree with or support your actions or thoughts? 0 not at all 1 a little 2 moderately 3 quite a bit 4 a great deal 96 refused to answer 97 do not remember 98 do not know	9,10
hmz_sdoh_soc_emo4_4	sdoh	c	participant feels that that the people who provide support, agree or support their actions and thoughts: person 4 0:not at all 1:a little 2:moderately 3:quite a bit 4:a great deal	there is 1 transformation made for this variable: 1) in prospect options refused to answer, do not remember, and do not know (96, 97, 98) are recoded as nan	1	1	0	0	1	1	emo4_4	how much does this person agree with or support your actions or thoughts? 0:not at all 1:a little 2:moderately 3:quite a bit 4:a great deal	1	emo4_4_2yr	how much does this person agree with or support your actions or thoughts? 0:not at all 1:a little 2:moderately 3:quite a bit 4:a great deal	3							nor4f	how much does this person agree with or support your actions or thoughts? 0 not at all 1 a little 2 moderately 3 quite a bit 4 a great deal 96 refused to answer 97 do not remember 98 do not know	9,10
hmz_sdoh_soc_emo4_5	sdoh	c	participant feels that that the people who provide support, agree or support their actions and thoughts: person 5 0:not at all 1:a little 2:moderately 3:quite a bit 4:a great deal	there is 1 transformation made for this variable: 1) in prospect options refused to answer, do not remember, and do not know (96, 97, 98) are recoded as nan	1	1	0	0	1	1	emo4_5	how much does this person agree with or support your actions or thoughts? 0:not at all 1:a little 2:moderately 3:quite a bit 4:a great deal	1	emo4_5_2yr	how much does this person agree with or support your actions or thoughts? 0:not at all 1:a little 2:moderately 3:quite a bit 4:a great deal	3							nor5f	how much does this person agree with or support your actions or thoughts? 0 not at all 1 a little 2 moderately 3 quite a bit 4 a great deal 96 refused to answer 97 do not remember 98 do not know	9,10
hmz_sdoh_soc_emo4_6	sdoh	c	participant feels that that the people who provide support, agree or support their actions and thoughts: person 6 0:not at all 1:a little 2:moderately 3:quite a bit 4:a great deal	there is 1 transformation made for this variable: 1) in prospect options refused to answer, do not remember, and do not know (96, 97, 98) are recoded as nan	1	1	0	0	1	1	emo4_6	how much does this person agree with or support your actions or thoughts? 0:not at all 1:a little 2:moderately 3:quite a bit 4:a great deal	1	emo4_6_2yr	how much does this person agree with or support your actions or thoughts? 0:not at all 1:a little 2:moderately 3:quite a bit 4:a great deal	3							nor6f	how much does this person agree with or support your actions or thoughts? 0 not at all 1 a little 2 moderately 3 quite a bit 4 a great deal 96 refused to answer 97 do not remember 98 do not know	9,10
hmz_sdoh_soc_emo4_7	sdoh	c	participant feels that that the people who provide support, agree or support their actions and thoughts: person 7 0:not at all 1:a little 2:moderately 3:quite a bit 4:a great deal	there is 1 transformation made for this variable: 1) in prospect options refused to answer, do not remember, and do not know (96, 97, 98) are recoded as nan	1	1	0	0	1	1	emo4_7	how much does this person agree with or support your actions or thoughts? 0:not at all 1:a little 2:moderately 3:quite a bit 4:a great deal	1	emo4_7_2yr	how much does this person agree with or support your actions or thoughts? 0:not at all 1:a little 2:moderately 3:quite a bit 4:a great deal	3							nor7f	how much does this person agree with or support your actions or thoughts? 0 not at all 1 a little 2 moderately 3 quite a bit 4 a great deal 96 refused to answer 97 do not remember 98 do not know	9,10
hmz_sdoh_soc_emo4_8	sdoh	c	participant feels that that the people who provide support, agree or support their actions and thoughts: person 8 0:not at all 1:a little 2:moderately 3:quite a bit 4:a great deal	there is 1 transformation made for this variable: 1) in prospect options refused to answer, do not remember, and do not know (96, 97, 98) are recoded as nan	1	1	0	0	1	1	emo4_8	how much does this person agree with or support your actions or thoughts? 0:not at all 1:a little 2:moderately 3:quite a bit 4:a great deal	1	emo4_8_2yr	how much does this person agree with or support your actions or thoughts? 0:not at all 1:a little 2:moderately 3:quite a bit 4:a great deal	3							nor8f	how much does this person agree with or support your actions or thoughts? 0 not at all 1 a little 2 moderately 3 quite a bit 4 a great deal 96 refused to answer 97 do not remember 98 do not know	9,10
hmz_sdoh_soc_emo4_9	sdoh	c	participant feels that that the people who provide support, agree or support their actions and thoughts: person 9 0:not at all 1:a little 2:moderately 3:quite a bit 4:a great deal	there is 1 transformation made for this variable: 1) in prospect options refused to answer, do not remember, and do not know (96, 97, 98) are recoded as nan	1	1	0	0	1	1	emo4_9	how much does this person agree with or support your actions or thoughts? 0:not at all 1:a little 2:moderately 3:quite a bit 4:a great deal	1	emo4_9_2yr	how much does this person agree with or support your actions or thoughts? 0:not at all 1:a little 2:moderately 3:quite a bit 4:a great deal	3							nor9f	how much does this person agree with or support your actions or thoughts? 0 not at all 1 a little 2 moderately 3 quite a bit 4 a great deal 96 refused to answer 97 do not remember 98 do not know	9,10
hmz_sdoh_soc_emo4_10	sdoh	c	participant feels that that the people who provide support, agree or support their actions and thoughts: person 10 0:not at all 1:a little 2:moderately 3:quite a bit 4:a great deal	there is 1 transformation made for this variable: 1) in prospect options refused to answer, do not remember, and do not know (96, 97, 98) are recoded as nan	1	1	0	0	1	1	emo4_10	how much does this person agree with or support your actions or thoughts? 0:not at all 1:a little 2:moderately 3:quite a bit 4:a great deal	1	emo4_10_2yr	how much does this person agree with or support your actions or thoughts? 0:not at all 1:a little 2:moderately 3:quite a bit 4:a great deal	3							nor10f	how much does this person agree with or support your actions or thoughts? 0 not at all 1 a little 2 moderately 3 quite a bit 4 a great deal 96 refused to answer 97 do not remember 98 do not know	9,10
hmz_sdoh_soc_emo1_avg	sdoh	n	support participant feels regarding feeling liked or loved	there are 2 transformations made for this variable: 1) in bprhs v1 the variable emo1 is divided by 16 (so it becomes a average) and in bprhs v2 variable emo1_2yr is divided by 16 (so it becomes a average); and 2) in prospect variables hmz_sdoh_soc_emo1_1 to hmz_sdoh_soc_emo1_10 are summed and divided by 10	1	1	0	0	1	1	emo1	sum (emo1_1 - emo1_16)	1	emo1_2yr	sum (emo1_1_2yr – emo1_16_2yr)	3							hmz_sdoh_soc_emo1_1 -hmz_sdoh_soc_emo1_10	nor1c - nor10c	9,10
hmz_sdoh_soc_emo2_avg	sdoh	n	support participant feels regarding ability to confide	there are 2 transformations made for this variable: 1) in bprhs v1 the variable emo2 is divided by 16 (so it becomes a average) and in bprhs v2 variable emo2_2yr is divided by 16 (so it becomes a average); and 2) in prospect variables hmz_sdoh_soc_emo2_1 to hmz_sdoh_soc_emo2_10 are summed and divided by 10	1	1	0	0	1	1	emo2	sum (emo2_1 - emo2_16)	1	emo2_2yr	sum (emo2_1_2yr – emo2_16_2yr)	3							hmz_sdoh_soc_emo2_1 - hmz_sdoh_soc_emo2_10	nor1d - nor10d	9,10
hmz_sdoh_soc_emo3_avg	sdoh	n	support participant feels regarding ability to confide	there are 2 transformations made for this variable: 1) in bprhs v1 the variable emo3 is divided by 10 (so it becomes a average) and in bprhs v2 variable emo3_2yr is divided by 10 (so it becomes a average); and 2) in prospect variables hmz_sdoh_soc_emo3_1 to hmz_sdoh_soc_emo3_10 are summed and divided by 10	1	1	0	0	1	1	emo3	sum (emo3_1 - emo3_16)	1	emo3_2yr	sum (emo3_1_2yr – emo3_16_2yr)	3							hmz_sdoh_soc_emo3_1 – hmz_sdoh_soc_emo3_10	nor1e-nor10e	9,10
hmz_sdoh_soc_emo4_avg	sdoh	n	support participant feels regarding feeling that people agree or support their actions	there are 2 transformations made for this variable: 1) in bprhs v1 the variable emo4 is divided by 16 (so it becomes a average) and in bprhs v2 variable emo4_2yr is divided by 16 (so it becomes a average); and 2) in prospect variables hmz_sdoh_soc_emo4_1 to hmz_sdoh_soc_emo4_10 are summed and divided by 10	1	1	0	0	1	1	emo4	sum (emo4_1 - emo4_16)	1	emo4_2yr	sum (emo4_1_2yr – emo4_16_2yr)	3							hmz_sdoh_soc_emo4_1 – hmz_sdoh_soc_emo4_10	nor1f-nor10f	9,10
hmz_sdoh_soc_aid5_1	sdoh	c	how much could the people who provide support help with borrowing $10, a ride to the doctor or some other immediate help: person 1 0:not at all 1:a little 2:moderately 3:quite a bit 4:a great deal	there is 1 transformation made for this variable: 1) in prospect options refused to answer, do not remember, and do not know (96, 97, 98) are recoded as nan	1	1	0	0	1	1	aid5_1	if you need to borrow $10, a ride to the doctor, or some other immediate help, how much could this person usually help? 0:not at all 1:a little 2:moderately 3:quite a bit 4:a great deal	1	aid5_1_2yr	if you need to borrow $10, a ride to the doctor, or some other immediate help, how much could this person usually help? 0:not at all 1:a little 2:moderately 3:quite a bit 4:a great deal	3							nor1g	if you need to borrow $10, a ride to the doctor, or some other immediate help, how much could this person usually help? 0 not at all 1 a little 2 moderately 3 quite a bit 4 a great deal 96 refused to answer 97 do not remember 98 do not know	9,10
hmz_sdoh_soc_aid5_2	sdoh	c	how much could the people who provide support help with borrowing $10, a ride to the doctor or some other immediate help: person 2 0:not at all 1:a little 2:moderately 3:quite a bit 4:a great deal	there is 1 transformation made for this variable: 1) in prospect options refused to answer, do not remember, and do not know (96, 97, 98) are recoded as nan	1	1	0	0	1	1	aid5_2	if you need to borrow $10, a ride to the doctor, or some other immediate help, how much could this person usually help? 0:not at all 1:a little 2:moderately 3:quite a bit 4:a great deal	1	aid5_2_2yr	if you need to borrow $10, a ride to the doctor, or some other immediate help, how much could this person usually help? 0:not at all 1:a little 2:moderately 3:quite a bit 4:a great deal	3							nor2g	if you need to borrow $10, a ride to the doctor, or some other immediate help, how much could this person usually help? 0 not at all 1 a little 2 moderately 3 quite a bit 4 a great deal 96 refused to answer 97 do not remember 98 do not know	9,10
hmz_sdoh_soc_aid5_3	sdoh	c	how much could the people who provide support help with borrowing $10, a ride to the doctor or some other immediate help: person 3 0:not at all 1:a little 2:moderately 3:quite a bit 4:a great deal	there is 1 transformation made for this variable: 1) in prospect options refused to answer, do not remember, and do not know (96, 97, 98) are recoded as nan	1	1	0	0	1	1	aid5_3	if you need to borrow $10, a ride to the doctor, or some other immediate help, how much could this person usually help? 0:not at all 1:a little 2:moderately 3:quite a bit 4:a great deal	1	aid5_3_2yr	if you need to borrow $10, a ride to the doctor, or some other immediate help, how much could this person usually help? 0:not at all 1:a little 2:moderately 3:quite a bit 4:a great deal	3							nor3g	if you need to borrow $10, a ride to the doctor, or some other immediate help, how much could this person usually help? 0 not at all 1 a little 2 moderately 3 quite a bit 4 a great deal 96 refused to answer 97 do not remember 98 do not know	9,10
hmz_sdoh_soc_aid5_4	sdoh	c	how much could the people who provide support help with borrowing $10, a ride to the doctor or some other immediate help: person 4 0:not at all 1:a little 2:moderately 3:quite a bit 4:a great deal	there is 1 transformation made for this variable: 1) in prospect options refused to answer, do not remember, and do not know (96, 97, 98) are recoded as nan	1	1	0	0	1	1	aid5_4	if you need to borrow $10, a ride to the doctor, or some other immediate help, how much could this person usually help? 0:not at all 1:a little 2:moderately 3:quite a bit 4:a great deal	1	aid5_4_2yr	if you need to borrow $10, a ride to the doctor, or some other immediate help, how much could this person usually help? 0:not at all 1:a little 2:moderately 3:quite a bit 4:a great deal	3							nor4g	if you need to borrow $10, a ride to the doctor, or some other immediate help, how much could this person usually help? 0 not at all 1 a little 2 moderately 3 quite a bit 4 a great deal 96 refused to answer 97 do not remember 98 do not know	9,10
hmz_sdoh_soc_aid5_5	sdoh	c	how much could the people who provide support help with borrowing $10, a ride to the doctor or some other immediate help: person 5 0:not at all 1:a little 2:moderately 3:quite a bit 4:a great deal	there is 1 transformation made for this variable: 1) in prospect options refused to answer, do not remember, and do not know (96, 97, 98) are recoded as nan	1	1	0	0	1	1	aid5_5	if you need to borrow $10, a ride to the doctor, or some other immediate help, how much could this person usually help? 0:not at all 1:a little 2:moderately 3:quite a bit 4:a great deal	1	aid5_5_2yr	if you need to borrow $10, a ride to the doctor, or some other immediate help, how much could this person usually help? 0:not at all 1:a little 2:moderately 3:quite a bit 4:a great deal	3							nor5g	if you need to borrow $10, a ride to the doctor, or some other immediate help, how much could this person usually help? 0 not at all 1 a little 2 moderately 3 quite a bit 4 a great deal 96 refused to answer 97 do not remember 98 do not know	9,10
hmz_sdoh_soc_aid5_6	sdoh	c	how much could the people who provide support help with borrowing $10, a ride to the doctor or some other immediate help: person 6 0:not at all 1:a little 2:moderately 3:quite a bit 4:a great deal	there is 1 transformation made for this variable: 1) in prospect options refused to answer, do not remember, and do not know (96, 97, 98) are recoded as nan	1	1	0	0	1	1	aid5_6	if you need to borrow $10, a ride to the doctor, or some other immediate help, how much could this person usually help? 0:not at all 1:a little 2:moderately 3:quite a bit 4:a great deal	1	aid5_6_2yr	if you need to borrow $10, a ride to the doctor, or some other immediate help, how much could this person usually help? 0:not at all 1:a little 2:moderately 3:quite a bit 4:a great deal	3							nor6g	if you need to borrow $10, a ride to the doctor, or some other immediate help, how much could this person usually help? 0 not at all 1 a little 2 moderately 3 quite a bit 4 a great deal 96 refused to answer 97 do not remember 98 do not know	9,10
hmz_sdoh_soc_aid5_7	sdoh	c	how much could the people who provide support help with borrowing $10, a ride to the doctor or some other immediate help: person 7 0:not at all 1:a little 2:moderately 3:quite a bit 4:a great deal	there is 1 transformation made for this variable: 1) in prospect options refused to answer, do not remember, and do not know (96, 97, 98) are recoded as nan	1	1	0	0	1	1	aid5_7	if you need to borrow $10, a ride to the doctor, or some other immediate help, how much could this person usually help? 0:not at all 1:a little 2:moderately 3:quite a bit 4:a great deal	1	aid5_7_2yr	if you need to borrow $10, a ride to the doctor, or some other immediate help, how much could this person usually help? 0:not at all 1:a little 2:moderately 3:quite a bit 4:a great deal	3							nor7g	if you need to borrow $10, a ride to the doctor, or some other immediate help, how much could this person usually help? 0 not at all 1 a little 2 moderately 3 quite a bit 4 a great deal 96 refused to answer 97 do not remember 98 do not know	9,10
hmz_sdoh_soc_aid5_8	sdoh	c	how much could the people who provide support help with borrowing $10, a ride to the doctor or some other immediate help: person 8 0:not at all 1:a little 2:moderately 3:quite a bit 4:a great deal	there is 1 transformation made for this variable: 1) in prospect options refused to answer, do not remember, and do not know (96, 97, 98) are recoded as nan	1	1	0	0	1	1	aid5_8	if you need to borrow $10, a ride to the doctor, or some other immediate help, how much could this person usually help? 0:not at all 1:a little 2:moderately 3:quite a bit 4:a great deal	1	aid5_8_2yr	if you need to borrow $10, a ride to the doctor, or some other immediate help, how much could this person usually help? 0:not at all 1:a little 2:moderately 3:quite a bit 4:a great deal	3							nor8g	if you need to borrow $10, a ride to the doctor, or some other immediate help, how much could this person usually help? 0 not at all 1 a little 2 moderately 3 quite a bit 4 a great deal 96 refused to answer 97 do not remember 98 do not know	9,10
hmz_sdoh_soc_aid5_9	sdoh	c	how much could the people who provide support help with borrowing $10, a ride to the doctor or some other immediate help: person 9 0:not at all 1:a little 2:moderately 3:quite a bit 4:a great deal	there is 1 transformation made for this variable: 1) in prospect options refused to answer, do not remember, and do not know (96, 97, 98) are recoded as nan	1	1	0	0	1	1	aid5_9	if you need to borrow $10, a ride to the doctor, or some other immediate help, how much could this person usually help? 0:not at all 1:a little 2:moderately 3:quite a bit 4:a great deal	1	aid5_9_2yr	if you need to borrow $10, a ride to the doctor, or some other immediate help, how much could this person usually help? 0:not at all 1:a little 2:moderately 3:quite a bit 4:a great deal	3							nor9g	if you need to borrow $10, a ride to the doctor, or some other immediate help, how much could this person usually help? 0 not at all 1 a little 2 moderately 3 quite a bit 4 a great deal 96 refused to answer 97 do not remember 98 do not know	9,10
hmz_sdoh_soc_aid5_10	sdoh	c	how much could the people who provide support help with borrowing $10, a ride to the doctor or some other immediate help: person 10 0:not at all 1:a little 2:moderately 3:quite a bit 4:a great deal	there is 1 transformation made for this variable: 1) in prospect options refused to answer, do not remember, and do not know (96, 97, 98) are recoded as nan	1	1	0	0	1	1	aid5_10	if you need to borrow $10, a ride to the doctor, or some other immediate help, how much could this person usually help? 0:not at all 1:a little 2:moderately 3:quite a bit 4:a great deal	1	aid5_10_2yr	if you need to borrow $10, a ride to the doctor, or some other immediate help, how much could this person usually help? 0:not at all 1:a little 2:moderately 3:quite a bit 4:a great deal	3							nor10g	if you need to borrow $10, a ride to the doctor, or some other immediate help, how much could this person usually help? 0 not at all 1 a little 2 moderately 3 quite a bit 4 a great deal 96 refused to answer 97 do not remember 98 do not know	9,10
hmz_sdoh_soc_aid6_1	sdoh	c	how much could the people who provide support help if the participant is confined to bed for several weeks: person 1 0:not at all 1:a little 2:moderately 3:quite a bit 4:a great deal	there is 1 transformation made for this variable: 1) in prospect options refused to answer, do not remember, and do not know (96, 97, 98) are recoded as nan	1	1	0	0	1	1	aid6_1	if you were confined to bed for several weeks, how much could this person help you? 0:not at all 1:a little 2:moderately 3:quite a bit 4:a great deal	1	aid6_1_2yr	if you were confined to bed for several weeks, how much could this person help you? 0:not at all 1:a little 2:moderately 3:quite a bit 4:a great deal	3							nor1h	if you were confined to bed for several weeks, how much could this person help you? 0 not at all 1 a little 2 moderately 3 quite a bit 4 a great deal 96 refused to answer 97 do not remember 98 do not know	9,10
hmz_sdoh_soc_aid6_2	sdoh	c	how much could the people who provide support help if the participant is confined to bed for several weeks: person 2 0:not at all 1:a little 2:moderately 3:quite a bit 4:a great deal	there is 1 transformation made for this variable: 1) in prospect options refused to answer, do not remember, and do not know (96, 97, 98) are recoded as nan	1	1	0	0	1	1	aid6_2	if you were confined to bed for several weeks, how much could this person help you? 0:not at all 1:a little 2:moderately 3:quite a bit 4:a great deal	1	aid6_2_2yr	if you were confined to bed for several weeks, how much could this person help you? 0:not at all 1:a little 2:moderately 3:quite a bit 4:a great deal	3							nor2h	if you were confined to bed for several weeks, how much could this person help you? 0 not at all 1 a little 2 moderately 3 quite a bit 4 a great deal 96 refused to answer 97 do not remember 98 do not know	9,10
hmz_sdoh_soc_aid6_3	sdoh	c	how much could the people who provide support help if the participant is confined to bed for several weeks: person 3 0:not at all 1:a little 2:moderately 3:quite a bit 4:a great deal	there is 1 transformation made for this variable: 1) in prospect options refused to answer, do not remember, and do not know (96, 97, 98) are recoded as nan	1	1	0	0	1	1	aid6_3	if you were confined to bed for several weeks, how much could this person help you? 0:not at all 1:a little 2:moderately 3:quite a bit 4:a great deal	1	aid6_3_2yr	if you were confined to bed for several weeks, how much could this person help you? 0:not at all 1:a little 2:moderately 3:quite a bit 4:a great deal	3							nor3h	if you were confined to bed for several weeks, how much could this person help you? 0 not at all 1 a little 2 moderately 3 quite a bit 4 a great deal 96 refused to answer 97 do not remember 98 do not know	9,10
hmz_sdoh_soc_aid6_4	sdoh	c	how much could the people who provide support help if the participant is confined to bed for several weeks: person 4 0:not at all 1:a little 2:moderately 3:quite a bit 4:a great deal	there is 1 transformation made for this variable: 1) in prospect options refused to answer, do not remember, and do not know (96, 97, 98) are recoded as nan	1	1	0	0	1	1	aid6_4	if you were confined to bed for several weeks, how much could this person help you? 0:not at all 1:a little 2:moderately 3:quite a bit 4:a great deal	1	aid6_4_2yr	if you were confined to bed for several weeks, how much could this person help you? 0:not at all 1:a little 2:moderately 3:quite a bit 4:a great deal	3							nor4h	if you were confined to bed for several weeks, how much could this person help you? 0 not at all 1 a little 2 moderately 3 quite a bit 4 a great deal 96 refused to answer 97 do not remember 98 do not know	9,10
hmz_sdoh_soc_aid6_5	sdoh	c	how much could the people who provide support help if the participant is confined to bed for several weeks: person 5 0:not at all 1:a little 2:moderately 3:quite a bit 4:a great deal	there is 1 transformation made for this variable: 1) in prospect options refused to answer, do not remember, and do not know (96, 97, 98) are recoded as nan	1	1	0	0	1	1	aid6_5	if you were confined to bed for several weeks, how much could this person help you? 0:not at all 1:a little 2:moderately 3:quite a bit 4:a great deal	1	aid6_5_2yr	if you were confined to bed for several weeks, how much could this person help you? 0:not at all 1:a little 2:moderately 3:quite a bit 4:a great deal	3							nor5h	if you were confined to bed for several weeks, how much could this person help you? 0 not at all 1 a little 2 moderately 3 quite a bit 4 a great deal 96 refused to answer 97 do not remember 98 do not know	9,10
hmz_sdoh_soc_aid6_6	sdoh	c	how much could the people who provide support help if the participant is confined to bed for several weeks: person 6 0:not at all 1:a little 2:moderately 3:quite a bit 4:a great deal	there is 1 transformation made for this variable: 1) in prospect options refused to answer, do not remember, and do not know (96, 97, 98) are recoded as nan	1	1	0	0	1	1	aid6_6	if you were confined to bed for several weeks, how much could this person help you? 0:not at all 1:a little 2:moderately 3:quite a bit 4:a great deal	1	aid6_6_2yr	if you were confined to bed for several weeks, how much could this person help you? 0:not at all 1:a little 2:moderately 3:quite a bit 4:a great deal	3							nor6h	if you were confined to bed for several weeks, how much could this person help you? 0 not at all 1 a little 2 moderately 3 quite a bit 4 a great deal 96 refused to answer 97 do not remember 98 do not know	9,10
hmz_sdoh_soc_aid6_7	sdoh	c	how much could the people who provide support help if the participant is confined to bed for several weeks: person 7 0:not at all 1:a little 2:moderately 3:quite a bit 4:a great deal	there is 1 transformation made for this variable: 1) in prospect options refused to answer, do not remember, and do not know (96, 97, 98) are recoded as nan	1	1	0	0	1	1	aid6_7	if you were confined to bed for several weeks, how much could this person help you? 0:not at all 1:a little 2:moderately 3:quite a bit 4:a great deal	1	aid6_7_2yr	if you were confined to bed for several weeks, how much could this person help you? 0:not at all 1:a little 2:moderately 3:quite a bit 4:a great deal	3							nor7h	if you were confined to bed for several weeks, how much could this person help you? 0 not at all 1 a little 2 moderately 3 quite a bit 4 a great deal 96 refused to answer 97 do not remember 98 do not know	9,10
hmz_sdoh_soc_aid6_8	sdoh	c	how much could the people who provide support help if the participant is confined to bed for several weeks: person 8 0:not at all 1:a little 2:moderately 3:quite a bit 4:a great deal	there is 1 transformation made for this variable: 1) in prospect options refused to answer, do not remember, and do not know (96, 97, 98) are recoded as nan	1	1	0	0	1	1	aid6_8	if you were confined to bed for several weeks, how much could this person help you? 0:not at all 1:a little 2:moderately 3:quite a bit 4:a great deal	1	aid6_8_2yr	if you were confined to bed for several weeks, how much could this person help you? 0:not at all 1:a little 2:moderately 3:quite a bit 4:a great deal	3							nor8h	if you were confined to bed for several weeks, how much could this person help you? 0 not at all 1 a little 2 moderately 3 quite a bit 4 a great deal 96 refused to answer 97 do not remember 98 do not know	9,10
hmz_sdoh_soc_aid6_9	sdoh	c	how much could the people who provide support help if the participant is confined to bed for several weeks: person 9 0:not at all 1:a little 2:moderately 3:quite a bit 4:a great deal	there is 1 transformation made for this variable: 1) in prospect options refused to answer, do not remember, and do not know (96, 97, 98) are recoded as nan	1	1	0	0	1	1	aid6_9	if you were confined to bed for several weeks, how much could this person help you? 0:not at all 1:a little 2:moderately 3:quite a bit 4:a great deal	1	aid6_9_2yr	if you were confined to bed for several weeks, how much could this person help you? 0:not at all 1:a little 2:moderately 3:quite a bit 4:a great deal	3							nor9h	if you were confined to bed for several weeks, how much could this person help you? 0 not at all 1 a little 2 moderately 3 quite a bit 4 a great deal 96 refused to answer 97 do not remember 98 do not know	9,10
hmz_sdoh_soc_aid6_10	sdoh	c	how much could the people who provide support help if the participant is confined to bed for several weeks: person 10 0:not at all 1:a little 2:moderately 3:quite a bit 4:a great deal	there is 1 transformation made for this variable: 1) in prospect options refused to answer, do not remember, and do not know (96, 97, 98) are recoded as nan	1	1	0	0	1	1	aid6_10	if you were confined to bed for several weeks, how much could this person help you? 0:not at all 1:a little 2:moderately 3:quite a bit 4:a great deal	1	aid6_10_2yr	if you were confined to bed for several weeks, how much could this person help you? 0:not at all 1:a little 2:moderately 3:quite a bit 4:a great deal	3							nor10h	if you were confined to bed for several weeks, how much could this person help you? 0 not at all 1 a little 2 moderately 3 quite a bit 4 a great deal 96 refused to answer 97 do not remember 98 do not know	9,10
hmz_sdoh_soc_aid5_avg	sdoh	n	support participant feels regarding help with borrowing $10, a ride to the doctor or some other immediate help	there are 2 transformations made for this variable: 1) in bprhs v1 the variable aid5 is divided by 16 (so it becomes a average) and in bprhs v2 variable aid5_2yr is divided by 16 (so it becomes a average); and 2) in prospect variables hmz_sdoh_soc_aid5_1 to hmz_sdoh_soc_aid5_10 are summed and divided by 10	1	1	0	0	1	1	aid5	sum (aid5_1 – aid5_16)	1	aid5_2yr	sum (aid5_1_2yr – aid5_16_2yr)	3							nor1g-nor10g		9,10
hmz_sdoh_soc_aid6_avg	sdoh	n	support participant feels regarding help if participant is confined to bed for several weeks	there are 2 transformations made for this variable: 1) in bprhs v1 the variable aid6 is divided by 16 (so it becomes a average) and in bprhs v2 variable aid6_2yr is divided by 16 (so it becomes a average); and 2) in prospect variables hmz_sdoh_soc_aid6_1 to hmz_sdoh_soc_aid6_10 are summed and divided by 10	1	1	0	0	1	1	aid6	sum (aid6_1 – aid6_16)	1	aid6_2yr	sum (aid6_1_2yr – aid6_16_2yr)	3							nor1h-nor10h		9,10
hmz_sdoh_soc_emosup_avg	sdoh	n	hmz_emo1_avg + hmz_emo2_avg + hmz_emo3_avg+ hmz_emo4_avg	there are 2 transformations made for this variable: 1) in bprhs v1 and v2 variables hmz_sdoh_soc_emo1_avg, hmz_sdoh_soc_emo2_avg, hmz_sdoh_soc_emo3_avg and hmz_sdoh_soc_emo4_avg are summed (because these variables were averaged so they can be harmonized with prospect, unlike the variables in the raw data); and 2) in prospect variables hmz_sdoh_soc_emo1_avg, hmz_sdoh_soc_emo2_avg, hmz_sdoh_soc_emo3_avg and hmz_sdoh_soc_emo4_avg are summed	1	1	0	0	1	1	emosup	emo1 + emo2 + emo3 + emo4	1	emosup_2yr	emo1_2yr + emo2_2yr + emo3_2yr + emo4_2yr	3									9,10
hmz_sdoh_soc_aid_avg	sdoh	n	sum hmz_soc_aid5_avg + hmz_soc_aid6_avg	there are 2 transformations made for this variable: 1) in bprhs v1 and v2 hmz_sdoh_soc_aid5_avg and hmz_sdoh_soc_aid6_avg are summed (because these variables were averaged so they can be harmonized with prospect, unlike the variables in the raw data) and; 2) in prospect hmz_sdoh_soc_aid5_avg and hmz_sdoh_soc_aid6_avg are summed	1	1	0	0	1	1	aid	aid5 + aid6	1	aid_2yr	aid5_2yr + aid6_2yr	3									9,10
hmz_sdoh_soc1	sdoh	n	number of living children the participant has (including step children)	no transformation	1	1	1	1	1	1	soc1	How many LIVING children do you have including step and adopted children?	1	soc1_2yr	How many LIVING children do you have including step and adopted children?	3	soc1_5yr	How many LIVING children do you have including step and adopted children?	5	soc1_8yr	How many LIVING children do you have including step and adopted children?	7	soc1	How many LIVING children do you have including step and adopted children?	9,10
hmz_sdoh_soc2a	sdoh	n	how quickly can any of the children get to the participants home	there is 1 transformation made for this variable: 1) in prospect options refused to answer, do not remember, and do not know (96, 97, 98) are recoded as nan	1	1	1	1	1	1	soc2a	How quickly can (any one of your children/ your son/ your daughter who does not live with you) get here?	1	soc2a_2yr	How quickly can (any one of your children/ your son/ your daughter who does not live with you) get here?	3	soc2a_5yr	How quickly can (any one of your children/ your son/ your daughter who does not live with you) get here?	5	soc2a_8yr	How quickly can (any one of your children/ your son/ your daughter who does not live with you) get here?	7	soc2a	How quickly can (any one of your children/your son/ your daughter who does not livewith you) get here?	9,10
hmz_sdoh_soc2b	sdoh	c	how quickly can any of the children get to the participants home 1: Minutes 2: Hours 3: Days	there is 1 transformation made for this variable: 1) in prospect options refused to answer, do not remember, and do not know (96, 97, 98) are recoded as nan	1	1	1	1	1	1	soc2b	How quickly can (any one of your children/ your son/ your daughter who does not live with you) get here? 1: Minutes 2: Hours 3: Days	1	soc2b_2yr	How quickly can (any one of your children/ your son/ your daughter who does not live with you) get here? 1: Minutes 2: Hours 3: Days	3	soc2b_5yr	How quickly can (any one of your children/ your son/ your daughter who does not live with you) get here? 1: Minutes 2: Hours 3: Days	5	soc2b_8yr	How quickly can (any one of your children/ your son/ your daughter who does not live with you) get here? 1: Minutes 2: Hours 3: Days	7	soc2b	Minutes, Hours, Days 1 Minutes 2 Hours 3 Days 96 Refused to answer 97 Do not remember 98 Do not know	9,10
hmz_sdoh_soc3a	sdoh	n	how often the participant sees the children that do not live with them (number of times)	there is 1 transformation made for this variable: 1) in prospect options refused to answer, do not remember, and do not know (96, 97, 98) are recoded as nan	1	1	1	1	1	1	soc3a	How often do you see (any of your children/ your son/ your daughter who does not live with you)?	1	soc3a_2yr	How often do you see (any of your children/ your son/ your daughter who does not live with you)?	3	soc3a_5yr	How often do you see (any of your children/ your son/ your daughter who does not live with you)?	5	soc3a_8yr	How often do you see (any of your children/ your son/ your daughter who does not live with you)?	7	soc3a	How often do you see (any of your children/your son/ your daughter who does not live with you)?	9,10
hmz_sdoh_soc3b	sdoh	c	how often the participant sees the children that do not live with them 1 Less than once a year/never 2 Yearly 3 Monthly 4 Weekly 5 Daily	there are 3 transformations made for this variable: 1) in bprhs v1, v2, v4 options 1, 2, 4, 9 are recoded using the prospect index 5, 4, 2, 1; in bprhs v3 the text answers are recoded using the prospect index 5, 4, 2, 1and 3) in prospect options refused to answer, do not remember, and do not know (96, 97, 98) are recoded as nan	1	1	1	1	1	1	soc3b	How often do you see (any of your children/ your son/ your daughter who does not live with you)? 1. Daily 2. Weekly 3. Monthly 4. Yearly 9. Less than once a year/never	1	soc3b_2yr	How often do you see (any of your children/ your son/ your daughter who does not live with you)? 1. Daily 2. Weekly 3. Monthly 4. Yearly 9. Less than once a year/never	3	soc3b_5yr	How often do you see (any of your children/ your son/ your daughter who does not live with you)? 1. Daily 2. Weekly 3. Monthly 4. Yearly 9. Less than once a year/never	5	soc3b_8yr	How often do you see (any of your children/ your son/ your daughter who does not live with you)? 1. Daily 2. Weekly 3. Monthly 4. Yearly 9. Less than once a year/never	7	soc3b	How often? 1 Less than once a year/never 2 Yearly 3 Monthly 4 Weekly 5 Daily 96 Refused to answer 97 Do not remember	9,10
hmz_sdoh_soc4a	sdoh	n	how often the participant talks on the telephone with the children that do not live with them (number of times)	there is 1 transformation made for this variable: 1) in prospect options refused to answer, do not remember, and do not know (96, 97, 98) are recoded as nan	1	1	1	1	1	1	soc4a	How often do you talk on the telephone with (any of your children/ your son/ your daughter who does not live with you)? (number of times)	1	soc4a_2yr	How often do you talk on the telephone with (any of your children/ your son/ your daughter who does not live with you)? (number of times)	3	soc4a_5yr	How often do you talk on the telephone with (any of your children/ your son/ your daughter who does not live with you)? (number of times)	5	soc4a_8yr	How often do you talk on the telephone with (any of your children/ your son/ your daughter who does not live with you)? (number of times)	7	soc4a	How often do you talk on the telephone with(any of your children/ your son/ your daughterwho does not live with you)?	9,10
hmz_sdoh_soc4b	sdoh	c	how often the participant talks on the telephone with the children that do not live with them 1 Less than once a year/never 2 Yearly 3 Monthly 4 Weekly 5 Daily	there are 3 transformations made for this variable: 1) in bprhs v1, v2, v4 options 1, 2, 4, 9 are recoded using the prospect index 5, 4, 2, 1; in bprhs v3 the text answers are recoded using the prospect index 5, 4, 2, 1and 3) in prospect options refused to answer, do not remember, and do not know (96, 97, 98) are recoded as nan	1	1	1	1	1	1	soc4b	How often do you talk on the telephone with (any of your children/ your son/ your daughter who does not live with you)? 1. Daily 2. Weekly 3. Monthly 4. Yearly 9. Less than once a year/never	1	soc4b_2yr	How often do you talk on the telephone with (any of your children/ your son/ your daughter who does not live with you)? 1. Daily 2. Weekly 3. Monthly 4. Yearly 9. Less than once a year/never	3	soc4b_5yr	How often do you talk on the telephone with (any of your children/ your son/ your daughter who does not live with you)? 1. Daily 2. Weekly 3. Monthly 4. Yearly 9. Less than once a year/never	5	soc4b_8yr	How often do you talk on the telephone with (any of your children/ your son/ your daughter who does not live with you)? 1. Daily 2. Weekly 3. Monthly 4. Yearly 9. Less than once a year/never	7	soc4b	How often?1 Less than once a year/never 2 Yearly 3 Monthly 4 Weekly 5 Daily 96 Refused to answer 97 Do not remember 98 Do not know	9,10
hmz_sdoh_soc5a	sdoh	n	how often the participant gets mail from the children that do not live with them (number of times)	there is 1 transformation made for this variable: 1) in prospect options refused to answer, do not remember, and do not know (96, 97, 98) are recoded as nan	1	1	1	1	1	1	soc5a	How often do you get mail from (any of your children/ your son/ your daughter who does not live with you)?	1	soc5a_2yr	How often do you get mail from (any of your children/ your son/ your daughter who does not live with you)?	3	soc5a_5yr	How often do you get mail from (any of your children/ your son/ your daughter who does not live with you)?	5	soc5a_8yr	How often do you get mail from (any of your children/ your son/ your daughter who does not live with you)?	7	soc5a	How often do you get a message (mail, emailor text) from (any of your children/ your son/your daughter who does not live with you)?	9,10
hmz_sdoh_soc5b	sdoh	c	how often the participant gets mail from the children that do not live with them 1 Less than once a year/never 2 Yearly 3 Monthly 4 Weekly 5 Daily	there are 3 transformations made for this variable: 1) in bprhs v1, v2, v4 options 1, 2, 4, 9 are recoded using the prospect index 5, 4, 2, 1; in bprhs v3 the text answers are recoded using the prospect index 5, 4, 2, 1and 3) in prospect options refused to answer, do not remember, and do not know (96, 97, 98) are recoded as nan	1	1	1	1	1	1	soc5b	How often do you get mail from (any of your children/ your son/ your daughter who does not live with you)? 1. Daily 2. Weekly 3. Monthly 4. Yearly 9. Less than once a year/never	1	soc5b_2yr	How often do you get mail from (any of your children/ your son/ your daughter who does not live with you)? 1. Daily 2. Weekly 3. Monthly 4. Yearly 9. Less than once a year/never	3	soc5b_5yr	How often do you get mail from (any of your children/ your son/ your daughter who does not live with you)? 1. Daily 2. Weekly 3. Monthly 4. Yearly 9. Less than once a year/never	5	soc5b_8yr	How often do you get mail from (any of your children/ your son/ your daughter who does not live with you)? 1. Daily 2. Weekly 3. Monthly 4. Yearly 9. Less than once a year/never	7	soc5b	How often? 1 Less than once a year/never 2 Yearly 3 Monthly 4 Weekly 5 Daily 96 Refused to answer 97 Do not remember 98 Do not know	9,10
hmz_sdoh_soc6	sdoh	n	how many living brothers and sisters does the participant have, including step and adopted brothers and sisters	there is 1 transformation made for this variable: 1) in prospect options refused to answer, do not remember, and do not know (96, 97, 98) are recoded as nan	1	1	1	1	1	1	soc6	How many LIVING brothers and sisters do you have, including step and adopted brothers and sisters?	1	soc6_2yr	How many LIVING brothers and sisters do you have, including step and adopted brothers and sisters?	3	soc6_5yr	How many LIVING brothers and sisters do you have, including step and adopted brothers and sisters?	5	soc6_8yr	How many LIVING brothers and sisters do you have, including step and adopted brothers and sisters?	7	soc6	How many LIVING brothers and sisters do youhave, including step and adopted brothers andsisters?	9,10
hmz_sdoh_soc_get_together_i	sdoh	n	number of times the participant got together with friends or neighbors in the past two weeks	there are 2 transformations made for this variable: 1) in bprhs v1, v3 and v4 options do not know/not sure and refused are recoded as nan; and 2) in prospect options refused to answer, do not remember, and do not know (96, 97, 98) are recoded as nan	1	0	1	1	1	1	soc16	during the past two weeks how many times did you get together with friends or neighbors? # times __________ 97: dr 98: dk	1				soc16_5yr	during the past two weeks how many times did you get together with friends or neighbors? (# of times (enter 96 if don't remember & 98 if don't know))	5	soc16_8yr	during the past two weeks how many times did you get together with friends or neighbors? (# of times (enter 96 if don't remember & 98 if don't know))	7	soc7	during the past two weekshow many times did you get together with friends or neighbors? text si ninguna vez= ponga 0; si refused to answer= 96, do not remember=97, si do not know=98	9,10
hmz_sdoh_soc_volunteer	sdoh	n	number of times the participant volunteered in the past two weeks	there are 2 transformations made for this variable: 1) in bprhs v1, v3 and v4 options do not remember and do not know are recoded as nan; and 2) in prospect options refused to answer, do not remember, and do not know (96, 97, 98) are recoded as nan	1	0	1	1	1	1	soc17	during the past two weeks how many times do any volunteer work? # times __________ 97: dr 98: dk	1				soc17_5yr	during the past two weeks how many times did you do any volunteer work? (# of times (enter 96 if don't remember & 98 if don't know))	5	soc17_8yr	during the past two weeks how many times did you do any volunteer work? (# of times (enter 96 if don't remember & 98 if don't know))	7	soc8	during the past two weeks how many times did you do any volunteer work?text si ninguna vez= ponga 0; si refused to answer= 96, do not remember=97, si do not know=98	9,10
hmz_sdoh_soc_phone_i	sdoh	n	number of times the participant talked on the phone with friends of neighbhors in the past two weeks	there are 2 transformations made for this variable: 1) in bprhs v1, v3 and v4 options do not remember and do not know are recoded as nan; and 2) in prospect options refused to answer, do not remember, and do not know (96, 97, 98) are recoded as nan	1	0	1	1	1	1	soc18	during the past two weeks how many times talk with friends or neighbors on the telephone? # times __________ 97: dr 98: dk	1				soc172_962_5yr	during the past two weeks how many times did you talk with friends or neighbors on the telephone? (# of times (enter 96 if don't remember & 98 if don't know))	5	soc172_962_8yr	during the past two weeks how many times did you talk with friends or neighbors on the telephone? (# of times (enter 96 if don't remember & 98 if don't know))	7	soc9	during the past two weekshow many times did you talk with friends or neighbors on thetelephone? text si ninguna vez= ponga 0; si refused to answer= 96, do not remember=97, si do not know=98	9,10
hmz_sdoh_soc_get_together_ii	sdoh	n	number of times participant got together with any relative that does not live with participant in the past two weeks	there are 2 transformations made for this variable: 1) in bprhs v1, v3 and v4 options do not remember and do not know are recoded as nan; and 2) in prospect options refused to answer, do not remember, and do not know (96, 97, 98) are recoded as nan	1	0	1	1	1	1	soc19	during the past two weeks how many times get together with any relative who doesn't live with you? # times __________ 97: dr 98: dk	1				soc18_5yr	during the past two weeks how many times did you get together with any relative who doesn't live with you? (# of times (enter 96 if don't remember & 98 if don't know))	5	soc18_8yr	during the past two weeks how many times did you get together with any relative who doesn't live with you? (# of times (enter 96 if don't remember & 98 if don't know))	7	soc10	during the past two weekshow many times did you get together with any relative who doesn'tlive with you? text si ninguna vez= ponga 0; si refused to answer= 96, do not remember=97, si do not know=98	9,10
hmz_sdoh_soc_phone_ii	sdoh	n	number of times participant talked on the telephone with any relative in the past two weeks	there are 2 transformations made for this variable: 1) in bprhs v1, v3 and v4 options do not remember and do not know are recoded as nan; and 2) in prospect options refused to answer, do not remember, and do not know (96, 97, 98) are recoded as nan	1	0	1	1	1	1	soc20	during the past two weeks how many times talk with any relative on the telephone? # times __________ 97: dr 98: dk	1				soc20_5yr	during the past two weeks how many times did you talk with any relative on the telephone? (# of times (enter 96 if don't remember & 98 if don't know))	5	soc20_8yr	during the past two weeks how many times did you talk with any relative on the telephone? (# of times (enter 96 if don't remember & 98 if don't know))	7	soc11	during the past two weekshow many times did you talk with any relative on the telephone? text si ninguna vez= ponga 0; si refused to answer= 96, do not remember=97, si do not know=98	9,10
hmz_sdoh_soc_church	sdoh	n	number of times the participant went to church or temple for services or other activities in the past two weeks	there are 2 transformations made for this variable: 1) in bprhs v1, v3 and v4 options do not remember and do not know are recoded as nan; and 2) in prospect options refused to answer, do not remember, and do not know (96, 97, 98) are recoded as nan	1	0	1	1	1	1	soc21	during the past two weeks how many times go to church or temple for services or other activities? # times __________ 97: dr 98: dk	1				soc21_5yr	during the past two weeks how many times did you go to church or temple for services or other activities? (# of times (enter 96 if don't remember & 98 if don't know))	5	soc21_8yr	during the past two weeks how many times did you go to church or temple for services or other activities? (# of times (enter 96 if don't remember & 98 if don't know))	7	soc12	during the past two weekshow many times did you go to church or temple for services or other activities? text si ninguna vez= ponga 0; si refused to answer= 96, do not remember=97, si do not know=98	9,10
hmz_sdoh_soc_event	sdoh	n	number of times the participant went to a show or movie, sports event, club meeting, classes or other group event in the past two weeks	there are 2 transformations made for this variable: 1) in bprhs v1, v3 and v4 options do not remember and do not know are recoded as nan; and 2) in prospect options refused to answer, do not remember, and do not know (96, 97, 98) are recoded as nan	1	0	1	1	1	1	soc22	during the past two weeks how many times go to a show or movie, sports event, club meeting, classes or other group event? # times __________ 97: dr 98: dk	1				soc22_5yr	during the past two weeks how many times did you go to a show or movie, sports event, club meeting , classes or other group event? (# of times (enter 96 if don't remember & 98 if don't know))	5	soc22_8yr	during the past two weeks how many times did you go to a show or movie, sports event, club meeting , classes or other group event? (# of times (enter 96 if don't remember & 98 if don't know))	7	soc13	during the past two weekshow many times did you go to a show or movie, sports event, clubmeeting, classes or other group event? text si ninguna vez= ponga 0; si refused to answer= 96, do not remember=97, si do not know=98	9,10
hmz_sdoh_soc_sports	sdoh	n	number of times participant participated in any sports or exercise (such asgolf, tennis, swimming, running, jogging, anyothers) in the past two weeks	there are 2 transformations made for this variable: 1) in bprhs v1, v3 and v4 options do not remember and do not know are recoded as nan; and 2) in prospect options refused to answer, do not remember, and do not know (96, 97, 98) are recoded as nan	1	0	1	1	1	1	soc23	during the past two weeks how many times participate in any sports or exercise (such as golf, tennis, swimming, running, jogging, any others)? # times __________ 97: dr 98: dk	1				soc23_5yr	during the past two weeks how many times did you participate in any sports or exercise (such as golf, tennis, swimming, running, jogging, any others)? (# of times (enter 96 if don't remember & 98 if don't know))	5	soc23_8yr	during the past two weeks how many times did you participate in any sports or exercise (such as golf, tennis, swimming, running, jogging, any others)? (# of times (enter 96 if don't remember & 98 if don't know))	7	soc14	during the past two weekshow many times did you participate in any sports or exercise (such asgolf, tennis, swimming, running, jogging, anyothers)? text si ninguna vez= ponga 0; si refused to answer= 96, do not remember=97, si do not know=98	9,10
hmz_sdoh_soc_read	sdoh	n	number of times participant read books, magazines, or newspapers in the past two weeks	there are 2 transformations made for this variable: 1) in bprhs v1, v3 and v4 options do not remember and do not know are recoded as nan; and 2) in prospect options refused to answer, do not remember, and do not know (96, 97, 98) are recoded as nan	1	0	1	1	1	1	soc24	during the past two weeks how many times read books, magazines, or newspapers? # times __________ 97: dr 98: dk	1				soc24_5yr	during the past two weeks how many times did you read books, magazines, or newspapers? (# of times (enter 96 if don't remember & 98 if don't know))	5	soc24_8yr	during the past two weeks how many times did you read books, magazines, or newspapers? (# of times (enter 96 if don't remember & 98 if don't know))	7	soc15	during the past two weekshow many times did you read books, magazines, or newspapers? text si ninguna vez= ponga 0; si refused to answer= 96, do not remember=97, si do not know=98	9,10
hmz_sdoh_soc_hobbies	sdoh	n	number of times participant worked at hobbies (such as collections,woodworking, playing a musical instrument, orgardening) in the past two weeks	there are 2 transformations made for this variable: 1) in bprhs v1, v3 and v4 options do not remember and do not know are recoded as nan; and 2) in prospect options refused to answer, do not remember, and do not know (96, 97, 98) are recoded as nan	1	0	1	1	1	1	soc25	during the past two weeks how many timeswork at hobbies (such as collections, woodworking, playing a musical instrument, or gardening)? # times __________ 97: dr 98: dk	1				soc25_5yr	during the past two weeks how many times did you work at hobbies (such as collections, woodworking, playing a musical instrument, or (# of times (# of times (enter 96 if don't remember & 98 if don't know))	5	soc25_8yr	during the past two weeks how many times did you work at hobbies (such as collections, woodworking, playing a musical instrument, or (# of times (# of times (enter 96 if don't remember & 98 if don't know))	7	soc16	during the past two weekshow many times did you work at hobbies (such as collections,woodworking, playing a musical instrument, orgardening)? text si ninguna vez= ponga 0; si refused to answer= 96, do not remember=97, si do not know=98	9,10
hmz_sdoh_soc_repairs	sdoh	n	number of times the participant worked on home maintenance or small repairs around the home in the past two weeks	there are 2 transformations made for this variable: 1) in bprhs v1, v3 and v4 options do not remember and do not know are recoded as nan; and 2) in prospect options refused to answer, do not remember, and do not know (96, 97, 98) are recoded as nan	1	0	1	1	1	1	soc26	during the past two weeks how many times work on home maintenance or small repairs around the home? # times __________ 97: dr 98: dk	1				soc26_5yr	during the past two weeks how many times did you work on home maintenance or small repairs around the home?(# of times (enter 96 if don't remember & 98 if don't know))	5	soc26_8yr	during the past two weeks how many times did you work on home maintenance or small repairs around the home?(# of times (enter 96 if don't remember & 98 if don't know))	7	soc17	during the past two weekshow many times did you work on home maintenance or small repairs around the home? text si ninguna vez= ponga 0; si refused to answer= 96, do not remember=97, si do not know=98	9,10
hmz_sdoh_soc_care_relative	sdoh	n	number of times participant took care of family members who do not live with the participant (such as doing child care, looking in on a relative) in the past two weeks	there are 2 transformations made for this variable: 1) in bprhs v1, v3 and v4 options do not remember and do not know are recoded as nan; and 2) in prospect options refused to answer, do not remember, and do not know (96, 97, 98) are recoded as nan	1	0	1	1	1	1	soc27	during the past two weeks how many times take care of family members who do not live with you (such as doing child care, looking in on a relative)? # times __________ 97: dr 98: dk	1				soc27_5yr	during the past two weeks how many times did you take care of family members who do not live with you (such as doing child care, looking in on a relative?(# of times (enter 96 if don't remember & 98 if don't know))	5	soc27_8yr	during the past two weeks how many times did you take care of family members who do not live with you (such as doing child care, looking in on a relative?(# of times (enter 96 if don't remember & 98 if don't know))	7	soc18	during the past two weekshow many times did you take care of family members who do not live with you (such as doing child care, looking inon a relative)? text si ninguna vez= ponga 0; si refused to answer= 96, do not remember=97, si do not know=98	9,10
hmz_sdoh_soc_help	sdoh	n	number of times participant helped friends or neighbors with something without being paid in the past two weeks	there are 2 transformations made for this variable: 1) in bprhs v1, v3 and v4 options do not remember and do not know are recoded as nan; and 2) in prospect options refused to answer, do not remember, and do not know (96, 97, 98) are recoded as nan	1	0	1	1	1	1	soc28	during the past two weeks how many times help friends or neighbors with something without being paid? # times __________ 97: dr 98: dk	1				soc28_5yr	during the past two weeks how many times did you help friends or neighbors with something without being paid? (# of times (enter 96 if don't remember & 98 if don't know))	5	soc28_8yr	during the past two weeks how many times did you help friends or neighbors with something without being paid? (# of times (enter 96 if don't remember & 98 if don't know))	7	soc19	during the past two weekshow many times did you help friends or neighbors with something without being paid? text si ninguna vez= ponga 0; si refused to answer= 96, do not remember=97, si do not know=98	9,10
hmz_sdoh_soc_activities_feel	sdoh	c	how the participant feels about their present social activities (doing enough, too much, or would like to be doing more) 1: About enough 2: Too much 3: Would like to do more	there is 1 transformation made for this variable: 1) in prospect options refused to answer, do not remember, and do not know (96, 97, 98) are recoded as nan	1	0	1	1	1	1	soc29	Thinking about your present social activities, do you feel that you are doing enough, too much, or would like to be doing more? 1: About enough 2: Too much 3: Would like to do more	1				soc29_5yr	Thinking about your present social activities, do you feel that you are doing enough, too much, or would like to be doing more? 1: About enough 2: Too much 3: Would like to do more	5	soc29_8yr	Thinking about your present social activities, do you feel that you are doing enough, too much, or would like to be doing more? 1: About enough 2: Too much 3: Would like to do more	7	soc20	Thinking about your present social activities,do you feel that you are doing enough, toomuch, or would like to be doing more? 1 About enough 2 Too much 3 Would like to do more 96 Refused to answer	9,10
hmz_sdoh_soc_activities	sdoh	n	number of activities that participant engages	there are 3 transformations made for this variable: 1) the variable soc_activities only exists in bprhs v1 but since it corresponds to the activities soc16 to soc28 in bprhs and soc7 to soc19 in prospect, a transformation is made to compute this variable by checking the number of individual activities that each subject participates in the corresponding variables (soc16 to soc28 in bprhs and soc7 to soc19 in prospect); 2) in bprhs v1, v3 and v4 options do not remember and do not know are recoded as nan; and 3) in prospect options refused to answer, do not remember, and do not know (96, 97, 98) are recoded as nan	1	0	1	1	1	1	soc_activities	number of different activities engaged in soc16-soc28	1				soc16_5yr, soc17_5yr, soc172_962_5yr, soc18_5yr, soc20_5yr - soc28_5yr	"During the past two weeks, how many times did you...?" (# of times; enter 96 if don't remember & 98 if don't know), asked for 13 activities: get together with friends or neighbors; do volunteer work; talk with friends or neighbors on the telephone; get together with any relative who does not live with you; talk with any relative on the telephone; go to church or temple for services or other activities; go to a show or movie, sports event, club meeting, classes or other group event; participate in any sports or exercise; read books, magazines or newspapers; work at hobbies; work on home maintenance or small repairs around the home; take care of family members who do not live with you; help friends or neighbors with something without being paid.	5	soc16_8yr, soc17_8yr, soc172_962_8yr, soc18_8yr, soc20_8yr - soc28_8yr	"During the past two weeks, how many times did you...?" (# of times; enter 96 if don't remember & 98 if don't know), asked for 13 activities: get together with friends or neighbors; do volunteer work; talk with friends or neighbors on the telephone; get together with any relative who doesn't live with you; talk with any relative on the telephone; go to church or temple for services or other activities; go to a show or movie, sports event, club meeting, classes or other group event; participate in any sports or exercise; read books, magazines or newspapers; work at hobbies; work on home maintenance or small repairs around the home; take care of family members who do not live with you; help friends or neighbors with something without being paid.	7	soc7-soc19	"Now, I will ask you about other activities that you may have engaged in. During the past two weeks how many times did you...?" (# of times; if never enter 0; refused to answer = 96, do not remember = 97, do not know = 98), asked for 13 activities: get together with friends or neighbors; do any volunteer work; talk with friends or neighbors on the telephone; get together with any relative who doesn't live with you; talk with any relative on the telephone; go to church or temple for services or other activities; go to a show or movie, sports event, club meeting, classes or other group event; participate in any sports or exercise; read books, magazines or newspapers; work at hobbies; work on home maintenance or small repairs around the home; take care of family members who do not live with you; help friends or neighbors with something without being paid.	9,10
hmz_sdoh_insurance	sdoh	c	information about whether the participant has health insurance 0: no 1: yes	there is 1 transformation made for this variable: 1) in prospect options refused to answer, do not remember, and do not know (96, 97, 98) are recoded as nan	1	1	1	0	1	1	ins1	do you currently have health insurance coverage? 0: no 1: yes	1	ins1x_2yr	do you still have the same health insurance plan? no yes	3	ins1_5yr	do you currently have health insurance coverage? no yes	5				hhc5	do you currently have health insurance? 0 no 1 yes 96 refused to answer 97 do not remember 98 do not know	9,10
hmz_sdoh_no_insurance	sdoh	c	period of time participant has not have health insurance 1:Less than 1 year 2: Between 1 year and 5 years 3: More than 5 years but less than10 4: More than 10 years	there are 2 transformations made for this variable: 1) in bprhs v1 a new variable is created by combining the answers in variables ins3a and ins3a2, which are converted to years and recoded to be in the same categories as the index in variable hhc5a prospect; 2) in prospect options refused to answer, do not remember, and do not know (96, 97, 98) are recoded as nan	1	0	0	0	1	1	ins3a, ins3a2	for how long have you been without coverage? 1: Years 2: Months 3: Weeks	1										hhc5a	How long have you been WITHOUT healthinsurance? 1Less than 1 year 2 Between 1 year and 5 years 3 More than 5 years but less than10 4 More than 10 years 96 Refused to answer 97 Do not remember 98 Do not know	9,10
hmz_sdoh_public_insurance	sdoh	c	information about whether the participant has public health insurance 0: no 1: yes	there are 3 transformations made for this variable: 1) in bprhs v1 and v2 it is considered that participant has public health insurance if selected 1 in any of the public health insurances listed in variables ins2_1 to ins2_2; 2) in prospect it is considered that participant has public health insurance if participant selected 1 in any of the public health insurances listed in variables hhc5b1, hhc5b2, hhc5b13, hhc5b15; 3) in prospect options refused to answer, do not remember, and do not know (96, 97, 98) are recoded as nan	1	1	0	0	1	1	ins2_1, ins 2_2	what type of insurance do you have? Medicare 0: no 1: yes mass health 0: no 1: yes	1	ins2_1_2yr, ins 2_2_2yr	what type of insurance do you have? medicare 0: no 1: yes mass health 0: no 1: yes	3							hhc5b1,hhc5b2,hhc5b13,hhc5b15	what type of plan do you have? medicare, medicare advantage,plan de salud del gobierno de puerto rico(medicaid/mi salud/reforma), obamacare 0 no 1yes 96 refused to answer 97do not remember 98do not know	9,10
hmz_sdoh_private_insurance	sdoh	c	information about whether the participant has private health insurance 0: no 1: yes	there are 3 transformations made for this variable: 1) in bprhs v1 and v2 participant has private health insurance if selected 1 in any of the private health insurances listed in variables ins2_3 to ins2_9; 2) in prospect participant has private health insurance if selected 1 in any of the private health insurances listed in variables hhc5b3, hhc5b4, hhc5b5, hhc5b6, hhc5b7, hhc5b8, hhc5b9, hhc5b10, hhc5b11, hhc5b12, hhc5b14, hhc5b16, hhc5b17, hhc5b18, hhc5b19, hhc5b18a, hhc5b18b; 3) in prospect options refused to answer, do not remember, and do not know (96, 97, 98) are recoded as nan	1	1	0	0	1	1	ins2_3, ins2_4, ins2_5, ins2_6, ins2_7,ins2_8, ins2_9	what type of insurance do you have? boston health net 0: no 1: yes nhp 0: no 1: yes fallon 0: no 1: yes tufts 0: no 1: yes hphc 0: no 1: yes hmo blue 0: no 1: travelers 0: no 1: yes	1	ins2_3_2yr, ins2_4_2yr, ins2_5_2yr, ins2_6_2yr, ins2_7_2yr,ins2_8_2yr, ins2_9_2yr,	what type of insurance do you have? boston health net 0: no 1: yes nhp 0: no 1: yes fallon 0: no 1: yes tufts 0: no 1: yes hphc 0: no 1: yes hmo blue 0: no 1: travelers 0: no 1: yes	3							hhc5b3,hhc5b4,hhc5b5,hhc5b6,hhc5b7,hhc5b8,hhc5b9,hhc5b10,hhc5b11,hhc5b12,hhc5b14,hhc5b16,hhc5b17,hhc5b18,hhc5b19,hhc5b18a,hhc5b18b	what type of plan do you have? mmm,triple s selecto,triple s platino,triple s advantage, pmc,mapfre,first medical,imc,mcs, mcs classic care, humana, global health, american health, other plan, other plan, other plan 1, other plan 2 0 no 1 yes 96 refused to answer 97do not remember 98do not know	9,10
hmz_sdoh_pdq_1a	sdoh	c	in the past 12 months how often the participant has been treated with less respect than other people 0: never 1: rarely 2: sometimes 3: often	there is 1 transformation made for this variable: 1) in prospect options refused to answer, do not remember, and do not know (96, 97, 98) are recoded as nan	0	0	1	0	1	1							pdq_1a_5yr	in the past 12 months, how often have you been treated with less respect than other people? would you say never rarely sometimes often	5				pdq1a	think about yourexperiences in the past 12 months: how often have any of the following things happened to you?have you been treated with less respect than other people? 0 never 1 rarely 2 sometimes 3 often 96 refused to answer 97 do not remember 98 do not know	9,10
hmz_sdoh_pdq_1b	sdoh	c	in the past 12 months how often the participant has been treated unfairly at restaurants or stores 0: never 1: rarely 2: sometimes 3: often	there is 1 transformation made for this variable: 1) in prospect options refused to answer, do not remember, and do not know (96, 97, 98) are recoded as nan	0	0	1	0	1	1							pdq_1b_5yr	in the past 12 months, how often have you been treated treated unfairly at restaurants or stores? would you say never rarely sometimes often	5				pdq1b	think about yourexperiences in the past 12 months: how often have you been treated unfairly at restaurants or stores? 0 never 1 rarely 2 sometimes 3 often 96 refused to answer 97 do not remember 98 do not know	9,10
hmz_sdoh_pdq_1c	sdoh	c	in the past 12 months how often have people criticized the participant for their accent or the way the participant speaks 0: never 1: rarely 2: sometimes 3: often	there is 1 transformation made for this variable: 1) in prospect options refused to answer, do not remember, and do not know (96, 97, 98) are recoded as nan	0	0	1	0	1	1							pdq_1c_5yr	in the past 12 months, how often have people criticized your accent or the way you speak? would you say never rarely sometimes often	5				pdq1c	think about yourexperiences in the past 12 months: how often have people criticized your accent or the way you speak? 0 never 1 rarely 2 sometimes 3 often 96 refused to answer 97 do not remember 98 do not know	9,10
hmz_sdoh_pdq_1d	sdoh	c	in the past 12 months how often have people acted as if they think the participant is not smart 0: never 1: rarely 2: sometimes 3: often	there is 1 transformation made for this variable: 1) in prospect options refused to answer, do not remember, and do not know (96, 97, 98) are recoded as nan	0	0	1	0	1	1							pdq_1d_5yr	in the past 12 months, how often have people acted as if they think you are not smart? would you say never rarely sometimes often	5				pdq1d	think about yourexperiences in the past 12 months: how often have people acted as if they think you are not smart? 0 never 1 rarely 2 sometimes 3 often 96 refused to answer 97 do not remember 98 do not know	9,10
hmz_sdoh_pdq_1e	sdoh	c	in the past 12 months how often have people acted as if they are afraid of the participant 0: never 1: rarely 2: sometimes 3: often	there is 1 transformation made for this variable: 1) in prospect options refused to answer, do not remember, and do not know (96, 97, 98) are recoded as nan	0	0	1	0	1	1							pdq_1e_5yr	in the past 12 months, how often have people acted as if they are afraid of you? would you say never rarely sometimes often	5				pdq1e	think about yourexperiences in the past 12 months: how often have people acted as if they are afraid of you? 0 never 1 rarely 2 sometimes 3 often 96 refused to answer 97 do not remember 98 do not know	9,10
hmz_sdoh_pdq_1f	sdoh	c	in the past 12 months how often have people acted as if they think the participant is dishonest 0: never 1: rarely 2: sometimes 3: often	there is 1 transformation made for this variable: 1) in prospect options refused to answer, do not remember, and do not know (96, 97, 98) are recoded as nan	0	0	1	0	1	1							pdq_1f_5yr	in the past 12 months, how often have people acted as if they think you are dishonest? would you say never rarely sometimes often	5				pdq1f	think about yourexperiences in the past 12 months: how often have people acted as if they think you are dishonest? 0 never 1 rarely 2 sometimes 3 often 96 refused to answer 97 do not remember 98 do not know	9,10
hmz_sdoh_pdq_1g	sdoh	c	in the past 12 months how often have people acted as if they they are better than the participant 0: never 1: rarely 2: sometimes 3: often	there is 1 transformation made for this variable: 1) in prospect options refused to answer, do not remember, and do not know (96, 97, 98) are recoded as nan	0	0	1	0	1	1							pdq_1g_5yr	in the past 12 months, how often have people acted as if they are better than you are? would you say never rarely sometimes often	5				pdq1g	think about yourexperiences in the past 12 months: how often have people acted as if they are better than you are? 0 never 1 rarely 2 sometimes 3 often 96 refused to answer 97 do not remember 98 do not know	9,10
hmz_sdoh_pdq_1h	sdoh	c	in the past 12 months how often has the participant been threatened or harassed 0: never 1: rarely 2: sometimes 3: often	there is 1 transformation made for this variable: 1) in prospect options refused to answer, do not remember, and do not know (96, 97, 98) are recoded as nan	0	0	1	0	1	1							pdq_1h_5yr	in the past 12 months, how often have you been threatened or harassed? would you say never rarely sometimes often	5				pdq1h	think about your experiences in the past 12 months: how often have you been threatened or harassed? 0 never 1 rarely 2 sometimes 3 often 96 refused to answer 97 do not remember 98 do not know	9,10
hmz_sdoh_pdq_2a	sdoh	c	in the past 12 months has the participant been treated unfairly because of ancestry or national origin 0: no 1: yes	there is 1 transformation made for this variable: 1) in prospect options refused to answer, do not remember, and do not know (96, 97, 98) are recoded as nan	0	0	1	0	1	1							pdq_2a_5yr	in the past 12 months, have you been treated unfairly because of your ancestry or national origin? no yes	5				pdq2a	in the past 12 months, have you been treated unfairly because of your ancestry or national origin? 0 no 1 yes 96 refused to answer 97 do not remember 98 do not know	9,10
hmz_sdoh_pdq_2b	sdoh	c	in the past 12 months has the participant been treated unfairly because of gender or sex 0: no 1: yes	there is 1 transformation made for this variable: 1) in prospect options refused to answer, do not remember, and do not know (96, 97, 98) are recoded as nan	0	0	1	0	1	1							pdq_2b_5yr	in the past 12 months, have you been treated unfairly because of your gender or sex? no yes	5				pdq2b	in the past 12 months, have you been treated unfairly because of your gender or sex? 0 no 1 yes 96 refused to answer 97 do not remember 98 do not know	9,10
hmz_sdoh_pdq_2c	sdoh	c	in the past 12 months has the participant been treated unfairly because of race or skin color 0: no 1: yes	there is 1 transformation made for this variable: 1) in prospect options refused to answer, do not remember, and do not know (96, 97, 98) are recoded as nan	0	0	1	0	1	1							pdq_2c_5yr	in the past 12 months, have you been treated unfairly because of your race or skin color? no yes	5				pdq2c	in the past 12 months, have you been treated unfairly because of your race or skin color? 0 no 1 yes 96 refused to answer 97 do not remember 98 do not know	9,10
hmz_sdoh_pdq_2d	sdoh	c	in the past 12 months has the participant been treated unfairly because of age 0: no 1: yes	there is 1 transformation made for this variable: 1) in prospect options refused to answer, do not remember, and do not know (96, 97, 98) are recoded as nan	0	0	1	0	1	1							pdq_2d_5yr	in the past 12 months, have you been treated unfairly because of your age? no yes	5				pdq2d	in the past 12 months, have you been treated unfairly because of your age? 0 no 1 yes 96 refused to answer 97 do not remember 98 do not know	9,10
hmz_sdoh_pdq_2e	sdoh	c	in the past 12 months has the participant been treated unfairly because of the way the participant speaks 0: no 1: yes	there is 1 transformation made for this variable: 1) in prospect options refused to answer, do not remember, and do not know (96, 97, 98) are recoded as nan	0	0	1	0	1	1							pdq_2e_5yr	in the past 12 months, have you been treated unfairly because of the way you speak english? no yes	5				pdq2e	in the past 12 months,have you been treated unfairly because of the way you speak? 0 no 1 yes 96 refused to answer 97 do not remember 98 do not know	9,10
hmz_sdoh_pdq_2f	sdoh	c	in the past 12 months has the participant been treated unfairly because of weight 0: no 1: yes	there is 1 transformation made for this variable: 1) in prospect options refused to answer, do not remember, and do not know (96, 97, 98) are recoded as nan	0	0	1	0	1	1							pdq_2f_5yr	in the past 12 months, have you been treated unfairly because of your weight? no yes	5				pdq2f	in the past 12 months,have you been treated unfairly because of your weight? 0 no 1 yes 96 refused to answer 97 do not remember 98 do not know	9,10
hmz_sdoh_pdq_2g	sdoh	c	in the past 12 months has the participant been treated unfairly because of sexual orientation 0: no 1: yes	there is 1 transformation made for this variable: 1) in prospect options refused to answer, do not remember, and do not know (96, 97, 98) are recoded as nan	0	0	1	0	1	1							pdq_2g_5yr	in the past 12 months, have you been treated unfairly because of your sexual orientation? no yes	5				pdq2g	in the past 12 months,have you been treated unfairly because of your sexual orientation? 0 no 1 yes 96 refused to answer 97 do not remember 98 do not know	9,10
hmz_sdoh_pdq_2h	sdoh	c	in the past 12 months has the participant been treated unfairly because of some other reason 0: no 1: yes	there is 1 transformation made for this variable: 1) in prospect options refused to answer, do not remember, and do not know (96, 97, 98) are recoded as nan	0	0	1	0	1	1							pdq_2h_5yr	in the past 12 months, have you been treated unfairly because of some other reason? no yes	5				pdq2h	in the past 12 months,have you been treated unfairly because of some other reason? 0 no 1 yes 96 refused to answer 97 do not remember 98 do not know	9,10
hmz_sdoh_pdq_2h_other	sdoh	c	other	there are 2 transformations made for this variable: 1) in bprhs v3 the reasons reported by the participants are clustered in the following categories: physical or health-related conditions, bullying & harassment, work-related issues, social & personal conflicts, family & domestic issues, legal & authority-related issues, religious or cultural beliefs, doesn't know / no specific reason; and 2) in prospect the reasons reported by the participants are clustered in the following categories: physical or health-related conditions, bullying & harassment, work-related issues, social & personal conflicts, family & domestic issues, legal & authority-related issues, religious or cultural beliefs, doesn't know / no specific reason	0	0	1	0	1	1							pdq_2ht_5yr	please specify	5				pdq2h1	other	9,10
hmz_sdoh_pdq_3a	sdoh	c	over the entire lifetime of the participant, how often has the participant been treated unfairly or discriminated at school 0: never 1: rarely 2: sometimes 3: often	there is 1 transformation made for this variable: 1) in prospect options refused to answer, do not remember, and do not know (96, 97, 98) are recoded as nan	0	0	1	0	1	1							pdq_3a_5yr	over your entire lifetime, how often have you been treated unfairly at school? would you say never rarely sometimes often	5				pdq3a	over your entire lifetime, how often have you been treated unfairly at school? 0 never 1 rarely 2 sometimes 3 often 96 refused to answer 97 do not remember 98 do not know	9,10
hmz_sdoh_pdq_3b	sdoh	c	over the entire lifetime of the participant, how often has the participant been treated unfairly or discriminated at work 0: never 1: rarely 2: sometimes 3: often	there is 1 transformation made for this variable: 1) in prospect options refused to answer, do not remember, and do not know (96, 97, 98) are recoded as nan	0	0	1	0	1	1							pdq_3b_5yr	over your entire lifetime, how often have you been treated unfairly or been discriminated against at work? would you say never rarely sometimes often	5				pdq3b	over your entire lifetime, how often have you been treated unfairly or been discriminated against at work? 0 never 1 rarely 2 sometimes 3 often 96 refused to answer 97 do not remember 98 do not know	9,10
hmz_sdoh_pdq_3c	sdoh	c	over the entire lifetime of the participant, how often has the participant been treated unfairly or discriminated when getting medical care 0: never 1: rarely 2: sometimes 3: often	there is 1 transformation made for this variable: 1) in prospect options refused to answer, do not remember, and do not know (96, 97, 98) are recoded as nan	0	0	1	0	1	1							pdq_3c_5yr	over your entire lifetime, how often have you been treated unfairly or been discriminated against when getting medical care? would you say never rarely sometimes often	5				pdq3c	how often have you been treated unfairly or been discriminated against when getting medical care? 0 never 1 rarely 2 sometimes 3 often 96 refused to answer 97 do not remember 98 do not know	9,10
hmz_sdoh_pdq_3d	sdoh	c	over the entire lifetime of the participant, how often has the participant been treated unfairly or discriminated by the police and the courts 0: never 1: rarely 2: sometimes 3: often	there is 1 transformation made for this variable: 1) in prospect options refused to answer, do not remember, and do not know (96, 97, 98) are recoded as nan	0	0	1	0	1	1							pdq_3d_5yr	over your entire lifetime, how often have you been treated unfairly or been discriminated against by the police and the courts? would you say never rarely sometimes often	5				pdq3d	over your entire lifetime, how often have you been treated unfairly or been discriminated against by the police and the courts? 0 never 1 rarely 2 sometimes 3 often 96 refused to answer 97 do not remember 98 do not know	9,10
hmz_sdoh_pdq_3e	sdoh	c	over the entire lifetime of the participant, how often has the participant been treated unfairly or discriminated against in other situations 0: never 1: rarely 2: sometimes 3: often	there is 1 transformation made for this variable: 1) in prospect options refused to answer, do not remember, and do not know (96, 97, 98) are recoded as nan	0	0	1	0	1	1							pdq_3e_5yr	over your entire lifetime, how often have you been treated unfairly or been discriminated against in other situations? would you say never rarely sometimes often	5				pdq3e	over your entire lifetime, how often have you been treated unfairly or been discriminated against in other situations? 1 rarely 2 sometimes 3 often 96 refused to answer 97 do not remember 98 do not know	9,10
hmz_sdoh_pdq_4a	sdoh	c	over the entire lifetime of the participant, how often has the participant been treated unfairly or discriminated because of ancestry or national origin 0: no 1: yes	there is 1 transformation made for this variable: 1) in prospect options refused to answer, do not remember, and do not know (96, 97, 98) are recoded as nan	0	0	1	0	1	1							pdq_4a_5yr	over your entire lifetime, have you been treated unfairly because of your ancestry or national origin? no yes	5				pdq4a	over your entire lifetime, have you been treated unfairly because of your ancestry or national origin? 0 no 1 yes 96 refused to answer 97 do not remember 98 do not know	9,10
hmz_sdoh_pdq_4b	sdoh	c	over the entire lifetime of the participant, how often has the participant been treated unfairly or discriminated because of gender of sex 0: no 1: yes	there is 1 transformation made for this variable: 1) in prospect options refused to answer, do not remember, and do not know (96, 97, 98) are recoded as nan	0	0	1	0	1	1							pdq_4b_5yr	over your entire lifetime, have you been treated unfairly because of your gender or sex? no yes	5				pdq4b	over your entire lifetime, have you been treated unfairly because of your gender or sex?	9,10
hmz_sdoh_pdq_4c	sdoh	c	over the entire lifetime of the participant, how often has the participant been treated unfairly or discriminated because of race or skin color 0: no 1: yes	there is 1 transformation made for this variable: 1) in prospect options refused to answer, do not remember, and do not know (96, 97, 98) are recoded as nan	0	0	1	0	1	1							pdq_4c_5yr	over your entire lifetime, have you been treated unfairly because of your race or skin color? no yes	5				pdq4c	over your entire lifetime, have you been treated unfairly because of your race or skin color? 0 no 1 yes 96 refused to answer 97 do not remember 98 do not know	9,10
hmz_sdoh_pdq_4d	sdoh	c	over the entire lifetime of the participant, how often has the participant been treated unfairly or discriminated because of age 0: no 1: yes	there is 1 transformation made for this variable: 1) in prospect options refused to answer, do not remember, and do not know (96, 97, 98) are recoded as nan	0	0	1	0	1	1							pdq_4d_5yr	over your entire lifetime, have you been treated unfairly because of your age? no yes	5				pdq4d	over your entire lifetime, have you been treated unfairly because of your age? 0 no 1 yes 96 refused to answer 97 do not remember 98 do not know	9,10
hmz_sdoh_pdq_4e	sdoh	c	over the entire lifetime of the participant, how often has the participant been treated unfairly or discriminated because of the way the participant speaks 0: no 1: yes	there is 1 transformation made for this variable: 1) in prospect options refused to answer, do not remember, and do not know (96, 97, 98) are recoded as nan	0	0	1	0	1	1							pdq_4e_5yr	over your entire lifetime, have you been treated unfairly because of the way you speak english? no yes	5				pdq4e	over your entire lifetime, have you been treated unfairly because of the way you speak? 0 no 1 yes 96 refused to answer 97 do not remember 98 do not know	9,10
hmz_sdoh_pdq_4f	sdoh	c	over the entire lifetime of the participant, how often has the participant been treated unfairly or discriminated because of weight 0: no 1: yes	there is 1 transformation made for this variable: 1) in prospect options refused to answer, do not remember, and do not know (96, 97, 98) are recoded as nan	0	0	1	0	1	1							pdq_4f_5yr	over your entire lifetime, have you been treated unfairly because of your weight? no yes	5				pdq4f	over your entire lifetime, have you been treated unfairly because of because of your weight? 0 no 1 yes 96 refused to answer 97 do not remember 98 do not know	9,10
hmz_sdoh_pdq_4g	sdoh	c	over the entire lifetime of the participant, how often has the participant been treated unfairly or discriminated because of sexual orientation 0: no 1: yes	there is 1 transformation made for this variable: 1) in prospect options refused to answer, do not remember, and do not know (96, 97, 98) are recoded as nan	0	0	1	0	1	1							pdq_4g_5yr	over your entire lifetime, have you been treated unfairly because of your sexual orientation? no yes	5				pdq4g	over your entire lifetime, have you been treated unfairly because of your sexual orientation? 0 no 1 yes 96 refused to answer 97 do not remember 98 do not know	9,10
hmz_sdoh_pdq_4h	sdoh	c	over the entire lifetime of the participant, how often has the participant been treated unfairly or discriminated because of some other reason 0: no 1: yes	there is 1 transformation made for this variable: 1) in prospect options refused to answer, do not remember, and do not know (96, 97, 98) are recoded as nan	0	0	1	0	1	1							pdq_4h_5yr	over your entire lifetime, have you been treated unfairly because of some other reason? no yes	5				pdq4h	over your entire lifetime, have you been treated unfairly because of because of some other reason? 0 no 1 yes 96 refused to answer 97 do not remember 98 do not know	9,10
hmz_sdoh_pdq_4i	sdoh	c	main reason for the participant to having been discriminated 1: your ancestry or national origin 2: your sex or gender 3: your race or skin color 4: your age 5: the way you speak 6: your weight 7: your sexual orientation 8: other	there is 1 transformation made for this variable: 1) in prospect options refused to answer, do not remember, and do not know (96, 97, 98) are recoded as nan	0	0	1	0	1	1							pdq_4i_5yr	which of these do you think is the main reason why you have been treated unfairly? was it because of: your race or skin color your ancestry or national origin your sex or gender your age the way you speak english your weight your sexual orientations other	5				pdq4i	if more than one of these items is selected yes, which of these do you think is the main reason why you have been treated unfairly? 1 your ancestry or national origin 2 your sex or gender 3 your race or skin color 4 your age 5 the way you speak 6 your weight 7 your sexual orientation 8 other 96 refused to answer 97 do not remember 98 do not know	9,10
hmz_sdoh_pdq_4i_other	sdoh	c	other	there are 2 transformations made for this variable: 1) in bprhs v3 the reasons reported by the participants are clustered in the following categories: physical or health-related conditions, bullying & harassment, work-related issues, social & personal conflicts, family & domestic issues, legal & authority-related issues, religious or cultural beliefs, doesn't know / no specific reason; and 2) in prospect the reasons reported by the participants are clustered in the following categories: physical or health-related conditions, bullying & harassment, work-related issues, social & personal conflicts, family & domestic issues, legal & authority-related issues, religious or cultural beliefs, doesn't know / no specific reason	0	0	1	0	1	1							pdq_4it_5yr	other, specify	5				pdq4i1	other	9,10
hmz_sdoh_pdq_2i	sdoh	c	main reason for the participant to having been discriminated 1: your ancestry or national origin 2: your sex or gender 3: your race or skin color 4: your age 5: the way you speak 6: your weight 7: your sexual orientation 8: other	there is 1 transformation made for this variable: 1) in prospect options refused to answer, do not remember, and do not know (96, 97, 98) are recoded as nan	0	0	1	0	1	1							pdq_2i_5yr	which of these do you think is the main reason why you have been treated unfairly? was it because of: your ancestry or national origin your race or skin color your sex or gender your age the way you speak english your weight your sexual orientations other	5				pdq2i	if more than one of these items is selected yes,which of these do you think is the mainreason why you have been treated unfairly? radio 1 your ancestry or national origin 2 your sex or gender 3 your race or skin color 4 your age 5 the way you speak 6 your weight 7 your sexual orientation 8 other 96 refused to answer 97 do not remember 98 do not know	9,10
hmz_sdoh_pdq_2i_other	sdoh	c	other main reason for perceived discrimination	there are 2 transformations made for this variable: 1) in bprhs v3 the reasons reported by the participants are clustered in the following categories: physical or health-related conditions, bullying & harassment, work-related issues, social & personal conflicts, family & domestic issues, legal & authority-related issues, religious or cultural beliefs, doesn't know / no specific reason; and 2) in prospect the reasons reported by the participants are clustered in the following categories: physical or health-related conditions, bullying & harassment, work-related issues, social & personal conflicts, family & domestic issues, legal & authority-related issues, religious or cultural beliefs, doesn't know / no specific reason	0	0	1	0	1	1							pdq_2it_5yr	other, specify	5				pdq2i1	other	9,10
hmz_sdoh_pdq_2j	sdoh	c	In the past 12 months, how stressful have these experiences of unfair treatment usually been for the participant 0: Not at all stressful 1: A little stressful 2: Somewhat stressful 3: Extremely stressful	there are 2 transformations made for this variable: 1) in bprhs v3 options 1,2,3,4 are recoded as 0,1,2,3; and 2) in prospect options refused to answer, do not remember, and do not know (96, 97, 98) are recoded as nan	0	0	1	0	0	0							pdq_2j_5yr	In the past 12 months, how stressful have these experiences of unfair treatment usually been for you? Would you say… Not at all stressful A little stressful Somewhat stressful Extremely stressful	5				pdq2j	In the past 12 months, how stressful havethese experiences of unfair treatment usually been for you? 0 Not at all stressful 1 A little stressful 2 Somewhat stressful 3 Extremely stressful 96 Refused to answer 97 Do not remember	9,10
hmz_sdoh_pdq_4j	sdoh	c	over the lifetime of the participant, how stressful have these experiences been to the participant 0: Not at all stressful 1: A little stressful 2: Somewhat stressful 3: Extremely stressful	there are 2 transformations made for this variable: 1) in bprhs v3 options 1,2,3,4 are recoded as 0,1,2,3; and 2) in prospect options refused to answer, do not remember, and do not know (96, 97, 98) are recoded as nan	0	0	1	0	1	1							pdq_4j_5yr	over your entire lifetime, how stressful have these experiences of unfair treatment usually been for you? would you say… not at all stressful a little stressful somewhat stressful extremely stressful	5				pdq4j	over your entire lifetime, how stressful have these experiences of unfair treatment usually been for you? 0 not at all stressful 1 a little stressful 2 somewhat stressful 3 extremely stressful 96 refused to answer 97 do not remember 98 do not know	9,10
hmz_sdoh_fss1	sdoh	c	statement that best describes the food eaten in the participant household in the past 12 months 1: enough of the kinds of food we want to eat 2: enough but not always the kinds of food we want 3: sometimes not enough to eat 4: often not enough	there are 2 transformations made for this variable: 1) in bprhs v4 options refused and do not know are recoded as nan; 2) in prospect options refused to answer, do not remember, and do not know (96, 97, 98) are recoded as nan	0	0	0	1	1	1										fss1_8yr	which of these statements best describes the food eaten in your household in the last 12 months? enough of the kinds of food we want to eat enough but not always the kinds of food we want sometimes not enough to eat often not enough refused don't know	7	fss1	which of these statements best describes the food eaten in your household in the last 12 months? 1 enough of the kinds of food we want to eat 2 enough but not always the kinds of food we want 3 sometimes not enough to eat 4 often not enough 96 refused to answer 97 do not remember 98 do not know	9,10
hmz_sdoh_fss1a1	sdoh	c	reasons for not having enough food to eat: money 0: no 1: yes	there are 2 transformations made for this variable: 1) in bprhs v4 option do not know is recoded as nan; 2) in prospect options refused to answer, do not remember, and do not know (96, 97, 98) are recoded as nan	0	0	0	1	1	1										fss1a1_8yr	here are some reasons why people don't always have enough to eat: for each one, please tell me if that is a reason why you don't always have enough to eat: not enough money for food no yes don't know	7	fss1a_1	reason why you don't always have enough to eat: not enough money for food 0 no 1 yes 96 refused to answer 97 do not remember 98 do not know	9,10
hmz_sdoh_fss1a2	sdoh	c	reasons for not having enough food to eat: time 0: no 1: yes	there are 2 transformations made for this variable: 1) in bprhs v4 option do not know is recoded as nan; 2) in prospect options refused to answer, do not remember, and do not know (96, 97, 98) are recoded as nan	0	0	0	1	1	1										fss1a2_8yr	not enough time for shopping or cooking no yes don't know	7	fss1a_2	not enough time for shopping or cooking 0 no 1 yes 96 refused to answer 97 do not remember 98 do not know	9,10
hmz_sdoh_fss1a3	sdoh	c	reasons for not having enough food to eat: too hard to get to the store 0: no 1: yes	there are 2 transformations made for this variable: 1) in bprhs v4 option do not know is recoded as nan; 2) in prospect options refused to answer, do not remember, and do not know (96, 97, 98) are recoded as nan	0	0	0	1	1	1										fss1a3_8yr	too hard to get to the store no yes don't know	7	fss1a_3	too hard to get to the store 0 no 1 yes 96 refused to answer 97 do not remember 98 do not know	9,10
hmz_sdoh_fss1a4	sdoh	c	reasons for not having enough food to eat: diet 0: no 1: yes	there are 2 transformations made for this variable: 1) in bprhs v4 option do not know is recoded as nan; 2) in prospect options refused to answer, do not remember, and do not know (96, 97, 98) are recoded as nan	0	0	0	1	1	1										fss1a4_8yr	on a diet no yes don't know	7	fss1a_4	on a diet 0 no 1 yes 96 refused to answer 97 do not remember 98 do not know	9,10
hmz_sdoh_fss1a5	sdoh	c	reasons for not having enough food to eat: no working stove available 0: no 1: yes	there are 2 transformations made for this variable: 1) in bprhs v4 option do not know is recoded as nan; 2) in prospect options refused to answer, do not remember, and do not know (96, 97, 98) are recoded as nan	0	0	0	1	1	1										fss1a5_8yr	no working stove available no yes don't know	7	fss1a_5	no working stove available 0 no 1 yes 96 refused to answer 97 do not remember 98 do not know	9,10
hmz_sdoh_fss1a6	sdoh	c	reasons for not having enough food to eat: not able to cook or eat because of health problems 0: no 1: yes	there are 2 transformations made for this variable: 1) in bprhs v4 option do not know is recoded as nan; 2) in prospect options refused to answer, do not remember, and do not know (96, 97, 98) are recoded as nan	0	0	0	1	1	1										fss1a6_8yr	not able to cook or eat because of health problems no yes don't know	7	fss1a_6	not able to cook or eat because of health problems 0 no 1 yes 96 refused to answer 97 do not remember 98 do not know	9,10
hmz_sdoh_fss1b1	sdoh	c	reasons for not having kinds of food the participant wants to eat: not enough money for food 0: no 1: yes	there are 2 transformations made for this variable: 1) in bprhs v4 option do not know is recoded as nan; 2) in prospect options refused to answer, do not remember, and do not know (96, 97, 98) are recoded as nan	0	0	0	1	1	1										fss1b1_8yr	reason why you don't always have the kinds of food you want to eat: not enough money for food no yes don't know	7	fss1b_1	reason why you don'talways have the kinds of food you want to eat: i don't have enough money for food 0 no 1 yes 96 refused to answer 97 do not remember 98 do not know	9,10
hmz_sdoh_fss_time_shopping	sdoh	c	reasons for not having kinds of food the participant wants to eat: not enough time to shopping 0: no 1: yes	there are 2 transformations made for this variable: 1) in bprhs v4 option do not know is recoded as nan; 2) in prospect options refused to answer, do not remember, and do not know (96, 97, 98) are recoded as nan	0	0	0	1	1	1										fss1b3_8yr	not enough time for shopping or cooking no yes don't know	7	fss1b_2	i don't have enough time to go to the supermarket 0 no 1 yes 96 refused to answer 97 do not remember 98 do not know	9,10
hmz_sdoh_fss_store	sdoh	c	reasons for not having kinds of food the participant wants to eat: difficult to go to store or supermarket 0: no 1: yes	there are 2 transformations made for this variable: 1) in bprhs v4 option do not know is recoded as nan; 2) in prospect options refused to answer, do not remember, and do not know (96, 97, 98) are recoded as nan	0	0	0	1	1	1										fss1b4_8yr	too hard to get to the store no yes don't know	7	fss1b_3	i find it difficult to go to the supermarket 0 no 1 yes 96 refused to answer 97 do not remember 98 do not know	9,10
hmz_sdoh_fss_diet	sdoh	c	reasons for not having kinds of food the participant wants to eat: participant is on a special diet 0: no 1: yes	there are 2 transformations made for this variable: 1) in bprhs v4 option do not know is recoded as nan; 2) in prospect options refused to answer, do not remember, and do not know (96, 97, 98) are recoded as nan	0	0	0	1	1	1										fss1b5_8yr	on a special diet no yes don't know	7	fss1b_4	i 'm on a diet 0 no 1 yes 96 refused to answer 97 do not remember 98 do not know	9,10
hmz_sdoh_hi_total	sdoh	c	total household income 0: $0 - 10,000; 1: $10,001 - $15,000 2: $15,001 - $20,000 3: $20,001 - $25,000 4: $25,001 - $30,000 5: $30,001 - $40,000 6: $40,001 - $50,000 7: $50,001 - $75,000 8: $75,001 - $100,000 9: more than $100,000	there are 3 transformations made for this variable: 1) in bprhs v1, v2, v3 and v4 options recoded using the index in prospect; 2) in bprhs v1, v2, v3 and v4 options refused and do not know are recoded as nan; 2) in prospect options refused to answer, do not remember, and do not know (96, 97, 98) are recoded as nan	1	1	1	1	1	1	hi_tot	total household income hi_employ + hi_tanf + hi_ssi + hi_ssdi + hi_child + hi_pension + hi_retire + hi_stamp + hi_other1 + hi_other2	1	hi_tot_2yr	total household income hi_employ + hi_tanf + hi_ssi + hi_ssdi + hi_child + hi_pension + hi_retire + hi_stamp + hi_other1 + hi_other2	3	hi_tot_5yr	total household income hi_employ + hi_tanf + hi_ssi + hi_ssdi + hi_child + hi_pension + hi_retire + hi_stamp + hi_other1 + hi_other2	5	hi_tot_8yr	total household income hi_employ + hi_tanf + hi_ssi + hi_ssdi + hi_child + hi_pension + hi_retire + hi_stamp + hi_other1 + hi_other2	7	whi10	what was the estimated combined net income in your household last year? (adding all persons living in your house): 0 $0 - 10,000; 1 $10,001 - $15,000 2 $15,001 - $20,000 3 $20,001 - $25,000 4 $25,001 - $30,000 5 $30,001 - $40,000 6 $40,001 - $50,000 7 $50,001 - $75,000 8 $75,001 - $100,000 9 more than $100,000 96 refused to answer 97 do not remember 98 do not know	9,10
hmz_sdoh_mh_pob	sdoh	c	place of birth of participant 1: pr 2: usa 3: other	there are 2 transformations made for this variable: 1) in bprhs v1 options 3, 4, 5 and recoded as 2, and option 6 is recoded as 3; and 2) in prospect option 4 is recoded as 3	1	0	0	0	1	1	mh1	Where were you born? 1: Puerto Rico 2: Massachusetts 3: New York 4: New Jersey 5: Illinois 6: Other	1										mha1	In which country were you born? 1 Puerto Rico 2 USA 3 Dominican Republic 4 Other 96 Refused to answer 97 Do not remember 98 Do not know	9,10
hmz_ffq_diet_type	ffq	c	type of diet followed by the participant 1: kosher 2: vegetarian/vegan 3: weight reduction 4: physician-prescribed diet	in bprhs v1 answers provided by participants in text are recoded according to the survey options	1	0	0	0	1	0	diet_type	do you follow any specific diet regimen? diet type blank: n/a 1: kosher 2: vegetarian/vegan 3: weight reduction 4: physician-prescribed diet	2										summary17	do you follow a specifi c diet? (eg. vegetarian,"kosher") 1 kosher 2 vegetarian / vegan 3 weight loss 4 diet recommended by your doctor	11
hmz_ffq_meal_place_breakfast	ffq	c	place where participant eats breakfast 1: home 2: work 3: cafeteria 4: fast food 5: restaurant	in prospect option 6 is removed	1	0	0	0	1	0	meal_place_brk	usual place for meal: breakfast blank: n/a 1: home 2: work 3: cafeteria 4: fast food 5: restaurant	2										summary18	where do you usually eat breakfast? 1 house 2 work / offi ce 3 cafeteria 4 fast food restaurant 5 restaurant 6 other	11
hmz_ffq_meal_place_lunch	ffq	c	place where participant eats lunch 1: home 2: work 3: cafeteria 4: fast food 5: restaurant	in prospect option 6 is removed	1	0	0	0	1	0	meal_place_lun	usual place for meal: lunch blank: n/a 1: home 2: work 3: cafeteria 4: fast food 5: restaurant	2										summary19	where do you usually eat lunch? 1 house 2 work / offi ce 3 cafeteria 4 fast food restaurant 5 restaurant 6 other	11
hmz_ffq_meal_place_dinner	ffq	c	place where participant eats dinner 1: home 2: work 3: cafeteria 4: fast food 5: restaurant	in prospect option 6 is removed	1	0	0	0	1	0	meal_place_din	usual place for meal: dinner/supper blank: n/a 1: home 2: work 3: cafeteria 4: fast food 5: restaurant	2										summary20	where do you usually eat dinner? 1 house 2 work / offi ce 3 cafeteria 4 fast food restaurant 5 restaurant 6 other	11
hmz_ffq_sup_use	ffq	c	participant taking supplements 0 no 1 yes	no transformation	1	0	0	0	1	0	supp_use	do you use any supplements? 0: no 1: yes	2										supyn	are you currently taking any supplement including vitamins, minerals, herbalsupplements, and / or antacids? 1 yes 0 no	11
hmz_ffq_sup_dur_1	ffq	c	duration of multivitamin use 1: less than 1 year 2: 1-4 years 3: 5-9 years 4: more than 10 years	in bprhs option 1 is removed	1	0	0	0	1	0	supdur_1	multi-vitamin use: duration of use 0: not checked 1: < 1 year 2: 1-4 years 3: 5-9 years 4: 10+ years	2										supdur1	duration 1 less than 1 year 2 1-4 years 3 5-9 years 4 more than 10 years	11
hmz_ffq_sup_dur_2	ffq	c	duration of multivitamin for senior use 1: less than 1 year 2: 1-4 years 3: 5-9 years 4: more than 10 years	in bprhs option 1 is removed	1	0	0	0	1	0	supdur_2	multi-vitamin senior -formula use: duration of use 0: not checked 1: < 1 year 2: 1-4 years 3: 5-9 years 4: 10+ years	2										supdur2	special formula for seniors ( "senior formula") duration 1 less than 1 year 2 1-4 years 3 5-9 years 4more than 10 years	11
hmz_ffq_sup_dur_3	ffq	c	duration of use of b complex 1: less than 1 year 2: 1-4 years 3: 5-9 years 4: more than 10 years	in bprhs option 1 is removed	1	0	0	0	1	0	supdur_3	stress tab, b-complex use use: duration of use 0: not checked 1: < 1 year 2: 1-4 years 3: 5-9 years 4: 10+ years	2										supdur3	stress tabs or b-complex duration 1 less than 1 year 2 1-4 years 3 5-9 years 4more than 10 years	11
hmz_ffq_sup_dur_4	ffq	c	duration of use of calcium vitamin d 1: less than 1 year 2: 1-4 years 3: 5-9 years 4: more than 10 years	in bprhs option 1 is removed	1	0	0	0	1	0	supdur_4	calcium-vitamin d use use: duration of use 0: not checked 1: < 1 year 2: 1-4 years 3: 5-9 years 4: 10+ years	2										supdur4	calcium / vitamin d or complex bone (eg.oscal) duration 1 less than 1 year 2 1-4 years 3 5-9 years 4 more than 10 years	11
hmz_ffq_sup_dur_5	ffq	c	duration of use of vitamin a 1: less than 1 year 2: 1-4 years 3: 5-9 years 4: more than 10 years	in bprhs option 1 is removed	1	0	0	0	1	0	supdur_5	vitamin-a use use: duration of use 0: not checked 1: < 1 year 2: 1-4 years 3: 5-9 years 4: 10+ years	2										supdur5	vitamin a duration 1 less than 1 year 2 1-4 years 3 5-9 years 4 more than 10 years	11
hmz_ffq_sup_dur_6	ffq	c	duration of use of vitamin c 1: less than 1 year 2: 1-4 years 3: 5-9 years 4: more than 10 years	in bprhs option 1 is removed	1	0	0	0	1	0	supdur_6	vitamin-c use use: duration of use 0: not checked 1: < 1 year 2: 1-4 years 3: 5-9 years 4: 10+ years	2										supdur6	vitamin c duration 1 less than 1 year 2 1-4 years 3 5-9 years 4 more than 10 years	11
hmz_ffq_sup_dur_7	ffq	c	duration of use of vitamin d 1: less than 1 year 2: 1-4 years 3: 5-9 years 4: more than 10 years	in bprhs option 1 is removed	1	0	0	0	1	0	supdur_7	vitamin-d use use: duration of use 0: not checked 1: < 1 year 2: 1-4 years 3: 5-9 years 4: 10+ years	2										supdur7	vitamin d duration 1 less than 1 year 2 1-4 years 3 5-9 years 4 more than 10 years	11
hmz_ffq_sup_dur_8	ffq	c	duration of use of vitamin e 1: less than 1 year 2: 1-4 years 3: 5-9 years 4: more than 10 years	in bprhs option 1 is removed	1	0	0	0	1	0	supdur_8	vitamin-e use: duration of use 0: not checked 1: < 1 year 2: 1-4 years 3: 5-9 years 4: 10+ years	2										supdur8	vitamin e duration 1 less than 1 year 2 1-4 years 3 5-9 years 4more than 10 years	11
hmz_ffq_sup_dur_9	ffq	c	duration of use of folic acid 1: less than 1 year 2: 1-4 years 3: 5-9 years 4: more than 10 years	in bprhs option 1 is removed	1	0	0	0	1	0	supdur_9	folic acid use: duration of use 0: not checked 1: < 1 year 2: 1-4 years 3: 5-9 years 4: 10+ years	2										supdur9	folic acid duration 1 less than 1 year 2 1-4 years 3 5-9 years 4 more than 10 years	11
hmz_ffq_sup_dur_10	ffq	c	duration of use of b6 1: less than 1 year 2: 1-4 years 3: 5-9 years 4: more than 10 years	in bprhs option 1 is removed	1	0	0	0	1	0	supdur_10	vitamin-b6 use: duration of use 0: not checked 1: < 1 year 2: 1-4 years 3: 5-9 years 4: 10+ years	2										supdur10	vitamin b-6 duration 1 less than 1 year 2 1-4 years 3 5-9 years 4 more than 10 years	11
hmz_ffq_sup_dur_11	ffq	c	duration of use b12 1: less than 1 year 2: 1-4 years 3: 5-9 years 4: more than 10 years	in bprhs option 1 is removed	1	0	0	0	1	0	supdur_11	b12 vitamin use: duration of use 0: not checked 1: < 1 year 2: 1-4 years 3: 5-9 years 4: 10+ years	2										supdur11	b12 duration 1 less than 1 year 2 1-4 years 3 5-9 years 4 more than 10 years	11
hmz_ffq_sup_dur_12	ffq	c	duration of use of calcium 1: less than 1 year 2: 1-4 years 3: 5-9 years 4: more than 10 years	in bprhs option 1 is removed	1	0	0	0	1	0	supdur_12	use: duration of use 0: not checked 1: < 1 year 2: 1-4 years 3: 5-9 years 4: 10+ years	2										supdur12	calcium duration 1 less than 1 year 2 1-4 years 3 5-9 years 4 more than 10 years	11
hmz_ffq_sup_dur_13	ffq	c	duration of use of magnesium 1: less than 1 year 2: 1-4 years 3: 5-9 years 4: more than 10 years	in bprhs option 1 is removed	1	0	0	0	1	0	supdur_13	magnesium: duration of use 0: not checked 1: < 1 year 2: 1-4 years 3: 5-9 years 4: 10+ years	2										supdur13	magnesium duration 1 less than 1 year 2 1-4 years 3 5-9 years 4 more than 10 years	11
hmz_ffq_sup_dur_14	ffq	c	duration of use of potassium 1: less than 1 year 2: 1-4 years 3: 5-9 years 4: more than 10 years	in bprhs option 1 is removed	1	0	0	0	1	0	supdur_14	potassium: duration of use 0: not checked 1: < 1 year 2: 1-4 years 3: 5-9 years 4: 10+ years	2										supdur14	potassium duration 1 less than 1 year 2 1-4 years 3 5-9 years 4 more than 10 years	11
hmz_ffq_sup_dur_15	ffq	c	duration of use of iron 1: less than 1 year 2: 1-4 years 3: 5-9 years 4: more than 10 years	in bprhs option 1 is removed	1	0	0	0	1	0	supdur_15	iron: duration of use 0: not checked 1: < 1 year 2: 1-4 years 3: 5-9 years 4: 10+ years	2										supdur15	iron duration 1 less than 1 year 2 1-4 years 3 5-9 years 4 more than 10 years	11
hmz_ffq_sup_dur_16	ffq	c	duration of use of selenium 1: less than 1 year 2: 1-4 years 3: 5-9 years 4: more than 10 years	in bprhs option 1 is removed	1	0	0	0	1	0	supdur_16	selenium: duration of use 0: not checked 1: < 1 year 2: 1-4 years 3: 5-9 years 4: 10+ years	2										supdur16	selenium duration 1 less than 1 year 2 1-4 years 3 5-9 years 4 more than 10 years	11
hmz_ffq_sup_dur_17	ffq	c	duration of use of fish oil 1: less than 1 year 2: 1-4 years 3: 5-9 years 4: more than 10 years	in bprhs option 1 is removed	1	0	0	0	1	0	supdur_17	fish oil: duration of use 0: not checked 1: < 1 year 2: 1-4 years 3: 5-9 years 4: 10+ years	2										supdur17	fish oil duration 1 less than 1 year 2 1-4 years 3 5-9 years 4more than 10 years	11
hmz_ffq_sup_dur_18	ffq	c	duration of use of antiacids calcium 1: less than 1 year 2: 1-4 years 3: 5-9 years 4: more than 10 years	in bprhs option 1 is removed	1	0	0	0	1	0	supdur_18	calcium containing antacid use: duration of use 0: not checked 1: < 1 year 2: 1-4 years 3: 5-9 years 4: 10+ years	2										supdur18	antacids containing calcium (eg. tums, alka-mints, maalox tablets) duration 1 less than 1 year 2 1-4 years 3 5-9 years 4 more than 10 years	11
hmz_ffq_gramamt	ffq	n	Gram Amount of Load (food)	no transformation	1	1	1	1	1	1	gramamt_f	Gram Amount of Load (food)	2	gramamt_f_w2	Gram Amount of Load (food)	4	gramamt_f_w3	Gram Amount of Load (food)	6	gramamt	Gram Amount of Load (food)	8	gramamt	amount in grams	12
hmz_ffq_kcal	ffq	n	Energy (Kcals) (food)	no transformation	1	1	1	1	1	1	kcal_f	Energy (Kcals) (food)	2	kcal_f_w2	Energy (Kcals) (food)	4	kcal_f_w3	Energy (Kcals) (food)	6	rfkcal	Energy (Kcals) (food)	8	rfkcal	Energy	12
hmz_ffq_kj	ffq	n	Energy (Kj) (food)	no transformation	1	1	1	1	1	1	kj_f	Energy (Kj) (food)	2	kj_f_w2	Energy (Kj) (food)	4	kj_f_w3	Energy (Kj) (food)	6	rfkj	Energy (Kj) (food)	8	rfkj	Energy (kilojoules)	12
hmz_ffq_tcho	ffq	n	Total Carbohydrate (g) (food)	no transformation	1	1	1	1	1	1	tcho_f	Total Carbohydrate (g) (food)	2	tcho_f_w2	Total Carbohydrate (g) (food)	4	tcho_f_w3	Total Carbohydrate (g) (food)	6	rftcho	Total Carbohydrate (g) (food)	8	rftcho	Total Carbohydrate	12
hmz_ffq_fat	ffq	n	Total Fat (g) (food)	no transformation	1	1	1	1	1	1	fat_f	Total Fat (g) (food)	2	fat_f_w2	Total Fat (g) (food)	4	fat_f_w3	Total Fat (g) (food)	6	rffat	Total Fat (g) (food)	8	rffat	Total Fat	12
hmz_ffq_pro	ffq	n	Total Protein (g) (food)	no transformation	1	1	1	1	1	1	pro_f	Total Protein (g) (food)	2	pro_f_w2	Total Protein (g) (food)	4	pro_f_w3	Total Protein (g) (food)	6	rfpro	Total Protein (g) (food)	8	rfpro	Total Protein	12
hmz_ffq_vpro	ffq	n	Vegetable Protein (g) (food)	no transformation	1	1	1	1	1	1	vpro_f	Vegetable Protein (g) (food)	2	vpro_f_w2	Vegetable Protein (g) (food)	4	vpro_f_w3	Vegetable Protein (g) (food)	6	rfvpro	Vegetable Protein (g) (food)	8	rfvpro	Vegetable Protein	12
hmz_ffq_apro	ffq	n	Animal Protein (g) (food)	no transformation	1	1	1	1	1	1	apro_f	Animal Protein (g) (food)	2	apro_f_w2	Animal Protein (g) (food)	4	apro_f_w3	Animal Protein (g) (food)	6	rfapro	Animal Protein (g) (food)	8	rfapro	Animal Protein	12
hmz_ffq_alc	ffq	n	Alcohol (g) (food)	no transformation	1	1	1	1	1	1	alc_f	Alcohol (g) (food)	2	alc_f_w2	Alcohol (g) (food)	4	alc_f_w3	Alcohol (g) (food)	6	rfalc	Alcohol (g) (food)	8	rfalc	Alcohol	12
hmz_ffq_chol	ffq	n	Cholesterol (mg) (food)	no transformation	1	1	1	1	1	1	chol_f	Cholesterol (mg) (food)	2	chol_f_w2	Cholesterol (mg) (food)	4	chol_f_w3	Cholesterol (mg) (food)	6	rfchol	Cholesterol (mg) (food)	8	rfchol	Cholesterol	12
hmz_ffq_sfa	ffq	n	Total Saturated Fatty Acids (g) (food)	no transformation	1	1	1	1	1	1	sfa_f	Total Saturated Fatty Acids (g) (food)	2	sfa_f_w2	Total Saturated Fatty Acids (g) (food)	4	sfa_f_w3	Total Saturated Fatty Acids (g) (food)	6	rfsfa	Total Saturated Fatty Acids (g) (food)	8	rfsfa	Total Saturated Fatty Acids (SFA)	12
hmz_ffq_mfa	ffq	n	Total Monounsaturated Fatty Acids (g) (food)	no transformation	1	1	1	1	1	1	mfa_f	Total Monounsaturated Fatty Acids (g) (food)	2	mfa_f_w2	Total Monounsaturated Fatty Acids (g) (food)	4	mfa_f_w3	Total Monounsaturated Fatty Acids (g) (food)	6	rfmfa	Total Monounsaturated Fatty Acids (g) (food)	8	rfmfa	Total Monounsaturated Fatty Acids (MUFA)	12
hmz_ffq_pfa	ffq	n	Total Polyunsaturated Fatty Acids (g) (food)	no transformation	1	1	1	1	1	1	pfa_f	Total Polyunsaturated Fatty Acids (g) (food)	2	pfa_f_w2	Total Polyunsaturated Fatty Acids (g) (food)	4	pfa_f_w3	Total Polyunsaturated Fatty Acids (g) (food)	6	rfpfa	Total Polyunsaturated Fatty Acids (g) (food)	8	rfpfa	Total Polyunsaturated Fatty Acids (PUFA)	12
hmz_ffq_fruc	ffq	n	Fructose (g) (food)	no transformation	1	1	1	1	1	1	fruc_f	Fructose (g) (food)	2	fruc_f_w2	Fructose (g) (food)	4	fruc_f_w3	Fructose (g) (food)	6	rffruc	Fructose (g) (food)	8	rffruc	Fructose	12
hmz_ffq_gala	ffq	n	Galactose (g) (food)	no transformation	1	1	1	1	1	1	gala_f	Galactose (g) (food)	2	gala_f_w2	Galactose (g) (food)	4	gala_f_w3	Galactose (g) (food)	6	rfgala	Galactose (g) (food)	8	rfgala	Galactose	12
hmz_ffq_gluc	ffq	n	Glucose (g) (food)	no transformation	1	1	1	1	1	1	gluc_f	Glucose (g) (food)	2	gluc_f_w2	Glucose (g) (food)	4	gluc_f_w3	Glucose (g) (food)	6	rfgluc	Glucose (g) (food)	8	rfgluc	Glucose	12
hmz_ffq_lact	ffq	n	Lactose (g) (food)	no transformation	1	1	1	1	1	1	lact_f	Lactose (g) (food)	2	lact_f_w2	Lactose (g) (food)	4	lact_f_w3	Lactose (g) (food)	6	rflact	Lactose (g) (food)	8	rflact	Lactose	12
hmz_ffq_malt	ffq	n	Maltose (g)(food)	no transformation	1	1	1	1	1	1	malt_f	Maltose (g)(food)	2	malt_f_w2	Maltose (g)(food)	4	malt_f_w3	Maltose (g)(food)	6	rfmalt	Maltose (g)(food)	8	rfmalt	Maltose	12
hmz_ffq_sucr	ffq	n	Sucrose (g) (food)	no transformation	1	1	1	1	1	1	sucr_f	Sucrose (g) (food)	2	sucr_f_w2	Sucrose (g) (food)	4	sucr_f_w3	Sucrose (g) (food)	6	rfsucr	Sucrose (g) (food)	8	rfsucr	Sucrose	12
hmz_ffq_star	ffq	n	Starch (g) (food)	no transformation	1	1	1	1	1	1	star_f	Starch (g) (food)	2	star_f_w2	Starch (g) (food)	4	star_f_w3	Starch (g) (food)	6	rfstar	Starch (g) (food)	8	rfstar	Starch	12
hmz_ffq_tsugar	ffq	n	Total sugars (g) (food)	no transformation	1	1	1	1	1	1	tsugar_f	Total sugars (g) (food)	2	tsugar_f_w2	Total sugars (g) (food)	4	tsugar_f_w3	Total sugars (g) (food)	6	rftsugar	Total sugars (g) (food)	8	rftsugar	Total Sugars	12
hmz_ffq_dfib	ffq	n	Total Dietary Fiber (g) (food)	no transformation	1	1	1	1	1	1	dfib_f	Total Dietary Fiber (g) (food)	2	dfib_f_w2	Total Dietary Fiber (g) (food)	4	dfib_f_w3	Total Dietary Fiber (g) (food)	6	rfdfib	Total Dietary Fiber (g) (food)	8	rfdfib	Total Dietary Fiber	12
hmz_ffq_wsdf	ffq	n	Soluble Dietary Fiber (g) (food)	no transformation	1	1	1	1	1	1	wsdf_f	Soluble Dietary Fiber (g) (food)	2	wsdf_f_w2	Soluble Dietary Fiber (g) (food)	4	wsdf_f_w3	Soluble Dietary Fiber (g) (food)	6	rfwsdf	Soluble Dietary Fiber (g) (food)	8	rfwsdf	Soluble Dietary Fiber	12
hmz_ffq_ifib	ffq	n	Insoluble Dietary Fiber (g) (food)	no transformation	1	1	1	1	1	1	ifib_f	Insoluble Dietary Fiber (g) (food)	2	ifib_f_w2	Insoluble Dietary Fiber (g) (food)	4	ifib_f_w3	Insoluble Dietary Fiber (g) (food)	6	rfifib	Insoluble Dietary Fiber (g) (food)	8	rfifib	Insoluble Dietary Fiber	12
hmz_ffq_pect	ffq	n	Pectins (g) (food)	no transformation	1	1	1	1	1	1	pect_f	Pectins (g) (food)	2	pect_f_w2	Pectins (g) (food)	4	pect_f_w3	Pectins (g) (food)	6	rfpect	Pectins (g) (food)	8	rfpect	Pectins	12
hmz_ffq_va	ffq	n	Total Vitamin A Activity (International Units) (IU)(food)	no transformation	1	1	1	1	1	1	va_f	Total Vitamin A Activity (International Units) (IU)(food)	2	va_f_w2	Total Vitamin A Activity (International Units) (IU)(food)	4	va_f_w3	Total Vitamin A Activity (International Units) (IU)(food)	6	rfva	Total Vitamin A Activity (International Units) (IU)(food)	8	rfva	Total Vitamin A Activity (International Units)	12
hmz_ffq_acar	ffq	n	Alpha-Carotene (provitamin A carotenoid) (mcg) (food)	no transformation	1	1	1	1	1	1	acar_f	Alpha-Carotene (provitamin A carotenoid) (mcg) (food)	2	acar_f_w2	Alpha-Carotene (provitamin A carotenoid) (mcg) (food)	4	acar_f_w3	Alpha-Carotene (provitamin A carotenoid) (mcg) (food)	6	rfacar	Alpha-Carotene (provitamin A carotenoid) (mcg) (food)	8	rfacar	Alpha-Carotene (provitamin A carotenoid)	12
hmz_ffq_bceq	ffq	n	Beta-Carotene Equivalents (mcg) (food)	no transformation	1	1	1	1	1	1	bceq_f	Beta-Carotene Equivalents (mcg) (food)	2	bceq_f_w2	Beta-Carotene Equivalents (mcg) (food)	4	bceq_f_w3	Beta-Carotene Equivalents (mcg) (food)	6	rfbceq	Beta-Carotene Equivalents (mcg) (food)	8	rfbceq	Beta-Carotene Equivalents (derived from provitamin A carotenoids)	12
hmz_ffq_bcar	ffq	n	Beta-Carotene (provitamin A carotenoid) (mcg) (food)	no transformation	1	1	1	1	1	1	bcar_f	Beta-Carotene (provitamin A carotenoid) (mcg) (food)	2	bcar_f_w2	Beta-Carotene (provitamin A carotenoid) (mcg) (food)	4	bcar_f_w3	Beta-Carotene (provitamin A carotenoid) (mcg) (food)	6	rfbcar	Beta-Carotene (provitamin A carotenoid) (mcg) (food)	8	rfbcar	Beta-Carotene (provitamin A carotenoid)	12
hmz_ffq_rl	ffq	n	Vitamin A (retinol) (mcg) (food)	no transformation	1	1	1	1	1	1	rl_f	Vitamin A (retinol) (mcg) (food)	2	rl_f_w2	Vitamin A (retinol) (mcg) (food)	4	rl_f_w3	Vitamin A (retinol) (mcg) (food)	6	rfrl	Vitamin A (retinol) (mcg) (food)	8	rfrl	Retinol	12
hmz_ffq_varae	ffq	n	Total Vitamin A activity (retinol activity equivalents) (food)	no transformation	1	1	1	1	1	1	varae_f	Total Vitamin A activity (retinol activity equivalents) (food)	2	varae_f_w2	Total Vitamin A activity (retinol activity equivalents) (food)	4	varae_f_w3	Total Vitamin A activity (retinol activity equivalents) (food)	6	rfvarae	Total Vitamin A activity (retinol activity equivalents) (food)	8	rfvarae	Total Vitamin A Activity (Retinol Activity Equivalents)	12
hmz_ffq_vare	ffq	n	Total Vitamin A (Retinol Equivalents) (ug) (Food)	no transformation	1	1	1	1	1	1	vare_f	Total Vitamin A (Retinol Equivalents) (ug) (Food)	2	vare_f_w2	Total Vitamin A (Retinol Equivalents) (ug) (Food)	4	vare_f_w3	Total Vitamin A (Retinol Equivalents) (ug) (Food)	6	rfvare	Total Vitamin A (Retinol Equivalents) (ug) (Food)	8	rfvare	Total Vitamin A Activity (Retinol Equivalents)	12
hmz_ffq_bcry	ffq	n	Beta-Cryptoxanthin (provitamin A carotenoid) (mcg) (food)	no transformation	1	1	1	1	1	1	bcry_f	Beta-Cryptoxanthin (provitamin A carotenoid) (mcg) (food)	2	bcry_f_w2	Beta-Cryptoxanthin (provitamin A carotenoid) (mcg) (food)	4	bcry_f_w3	Beta-Cryptoxanthin (provitamin A carotenoid) (mcg) (food)	6	rfbcry	Beta-Cryptoxanthin (provitamin A carotenoid) (mcg) (food)	8	rfbcry	Beta-Cryptoxanthin (provitamin A caroteniod)	12
hmz_ffq_lyco	ffq	n	Lycopene (mcg)(food)	no transformation	1	1	1	1	1	1	lyco_f	Lycopene (mcg)(food)	2	lyco_f_w2	Lycopene (mcg)(food)	4	lyco_f_w3	Lycopene (mcg)(food)	6	rflyco	Lycopene (mcg)(food)	8	rflyco	Lycopene	12
hmz_ffq_lz	ffq	n	Lutein + Zeaxanthin (mcg)(food)	no transformation	1	1	1	1	1	1	lz_f	Lutein + Zeaxanthin (mcg)(food)	2	lz_f_w2	Lutein + Zeaxanthin (mcg)(food)	4	lz_f_w3	Lutein + Zeaxanthin (mcg)(food)	6	rflz	Lutein + Zeaxanthin (mcg)(food)	8	rflz	Lutein + Zeaxanthin	12
hmz_ffq_vb6	ffq	n	Vitamin B-6 (pyridoxine, pyridoxyl, & pyridoxamine) (mg)(food)	no transformation	1	1	1	1	1	1	vb6_f	Vitamin B-6 (pyridoxine, pyridoxyl, & pyridoxamine) (mg)(food)	2	vb6_f_w2	Vitamin B-6 (pyridoxine, pyridoxyl, & pyridoxamine) (mg)(food)	4	vb6_f_w3	Vitamin B-6 (pyridoxine, pyridoxyl, & pyridoxamine) (mg)(food)	6	rfvb6	Vitamin B-6 (pyridoxine, pyridoxyl, & pyridoxamine) (mg)(food)	8	rfvb6	Vitamin B-6 (pyridoxine, pyridoxyl, & pyridoxamine)	12
hmz_ffq_vb12	ffq	n	Vitamin B-12 (Cobalamin) (mcg) (food)	no transformation	1	1	1	1	1	1	vb12_f	Vitamin B-12 (Cobalamin) (mcg) (food)	2	vb12_f_w2	Vitamin B-12 (Cobalamin) (mcg) (food)	4	vb12_f_w3	Vitamin B-12 (Cobalamin) (mcg) (food)	6	rfvb12	Vitamin B-12 (Cobalamin) (mcg) (food)	8	rfvb12	Vitamin B-12 (cobalamin)	12
hmz_ffq_fol	ffq	n	Total folate (mcg) (food)	no transformation	1	1	1	1	1	1	fol_f	Total folate (mcg) (food)	2	fol_f_w2	Total folate (mcg) (food)	4	fol_f_w3	Total folate (mcg) (food)	6	rffol	Total folate (mcg) (food)	8	rffol	Total Folate	12
hmz_ffq_dfe	ffq	n	Dietary folate equivalents (mcg) (food)	no transformation	1	1	1	1	1	1	dfe_f	Dietary folate equivalents (mcg) (food)	2	dfe_f_w2	Dietary folate equivalents (mcg) (food)	4	dfe_f_w3	Dietary folate equivalents (mcg) (food)	6	rfdfe	Dietary folate equivalents (mcg) (food)	8	rfdfe	Dietary Folate Equivalents	12
hmz_ffq_nfol	ffq	n	Natural folate (mcg) (food)	no transformation	1	1	1	1	1	1	nfol_f	Natural folate (mcg) (food)	2	nfol_f_w2	Natural folate (mcg) (food)	4	nfol_f_w3	Natural folate (mcg) (food)	6	rfnfol	Natural folate (mcg) (food)	8	rfnfol	Natural Folate	12
hmz_ffq_sfol	ffq	n	Synthetic folate (mcg) (food)	no transformation	1	1	1	1	1	1	sfol_f	Synthetic folate (mcg) (food)	2	sfol_f_w2	Synthetic folate (mcg) (food)	4	sfol_f_w3	Synthetic folate (mcg) (food)	6	rfsfol	Synthetic folate (mcg) (food)	8	rfsfol	Synthetic Folate	12
hmz_ffq_nia	ffq	n	Niacin (mg) (Vitamin B3) (food)	no transformation	1	1	1	1	1	1	nia_f	Niacin (mg) (Vitamin B3) (food)	2	nia_f_w2	Niacin (mg) (Vitamin B3) (food)	4	nia_f_w3	Niacin (mg) (Vitamin B3) (food)	6	rfnia	Niacin (mg) (Vitamin B3) (food)	8	rfnia	Niacin (vitamin B3)	12
hmz_ffq_niaeq	ffq	n	Niacin Equivalents (mg) (Vitamin B3) (food)	no transformation	1	1	1	1	1	1	niaeq_f	Niacin Equivalents (mg) (Vitamin B3) (food)	2	niaeq_f_w2	Niacin Equivalents (mg) (Vitamin B3) (food)	4	niaeq_f_w3	Niacin Equivalents (mg) (Vitamin B3) (food)	6	rfniaeq	Niacin Equivalents (mg) (Vitamin B3) (food)	8	rfniaeq	Niacin Equivalents	12
hmz_ffq_pant	ffq	n	Pantothenic acid (mg) (Vitamin B5) (food)	no transformation	1	1	1	1	1	1	pant_f	Pantothenic acid (mg) (Vitamin B5) (food)	2	pant_f_w2	Pantothenic acid (mg) (Vitamin B5) (food)	4	pant_f_w3	Pantothenic acid (mg) (Vitamin B5) (food)	6	rfpant	Pantothenic acid (mg) (Vitamin B5) (food)	8	rfpant	Pantothenic Acid	12
hmz_ffq_thi	ffq	n	Thiamin (Vitamin B1) (mg) (food)	no transformation	1	1	1	1	1	1	thi_f	Thiamin (Vitamin B1) (mg) (food)	2	thi_f_w2	Thiamin (Vitamin B1) (mg) (food)	4	thi_f_w3	Thiamin (Vitamin B1) (mg) (food)	6	rfthi	Thiamin (Vitamin B1) (mg) (food)	8	rfthi	Thiamin (vitamin B1)	12
hmz_ffq_rib	ffq	n	Riboflavin (Vitamin B2) (mg) (food)	no transformation	1	1	1	1	1	1	rib_f	Riboflavin (Vitamin B2) (mg) (food)	2	rib_f_w2	Riboflavin (Vitamin B2) (mg) (food)	4	rib_f_w3	Riboflavin (Vitamin B2) (mg) (food)	6	rfrib	Riboflavin (Vitamin B2) (mg) (food)	8	rfrib	Riboflavin (vitamin B2)	12
hmz_ffq_choline	ffq	n	Choline (mg) (food)	no transformation	1	1	1	1	1	1	choline_f	Choline (mg) (food)	2	choline_f_w2	Choline (mg) (food)	4	choline_f_w3	Choline (mg) (food)	6	rfcholine	Choline (mg) (food)	8	rfcholine	Choline	12
hmz_ffq_ttc	ffq	n	Total Alpha â€“Tocopherol Equivalents (mg) food	no transformation	1	1	1	1	1	1	ttc_f	Total Alpha â€“Tocopherol Equivalents (mg) food	2	ttc_f_w2	Total Alpha â€“Tocopherol Equivalents (mg) food	4	ttc_f_w3	Total Alpha â€“Tocopherol Equivalents (mg) food	6	rfttc	Total Alpha â€“Tocopherol Equivalents (mg) food	8	rfttc	Total Alpha-Tocopherol Equivalents	12
hmz_ffq_atc	ffq	n	Vitamin E (Total Alpha-Tocopherol) (mg) (food)	no transformation	1	1	1	1	1	1	atc_f	Vitamin E (Total Alpha-Tocopherol) (mg) (food)	2	atc_f_w2	Vitamin E (Total Alpha-Tocopherol) (mg) (food)	4	atc_f_w3	Vitamin E (Total Alpha-Tocopherol) (mg) (food)	6	rfatc	Vitamin E (Total Alpha-Tocopherol) (mg) (food)	8	rfatc	Vitamin E (Total Alpha-Tocopherol)	12
hmz_ffq_natatoc	ffq	n	Natural Alpha-Tocopherol (food)	no transformation	1	1	1	1	1	1	natatoc_f	Natural Alpha-Tocopherol (food)	2	natatoc_f_w2	Natural Alpha-Tocopherol (food)	4	natatoc_f_w3	Natural Alpha-Tocopherol (food)	6	rfnatatoc	Natural Alpha-Tocopherol (food)	8	rfnatatoc	Natural Alpha-Tocopherol (RRR-alpha-tocopherol or d-alpha-tocopherol)	12
hmz_ffq_synatoc	ffq	n	Synthetic Alpha-Tocopherol (mg) (food)	no transformation	1	1	1	1	1	1	synatoc_f	Synthetic Alpha-Tocopherol (mg) (food)	2	synatoc_f_w2	Synthetic Alpha-Tocopherol (mg) (food)	4	synatoc_f_w3	Synthetic Alpha-Tocopherol (mg) (food)	6	rfsynatoc	Synthetic Alpha-Tocopherol (mg) (food)	8	rfsynatoc	Synthetic Alpha-Tocopherol (all rac-alpha-tocopherol or dl-alpha-tocopherol)	12
hmz_ffq_btc	ffq	n	Beta-Tocopherol (mg) (food)	no transformation	1	1	1	1	1	1	btc_f	Beta-Tocopherol (mg) (food)	2	btc_f_w2	Beta-Tocopherol (mg) (food)	4	btc_f_w3	Beta-Tocopherol (mg) (food)	6	rfbtc	Beta-Tocopherol (mg) (food)	8	rfbtc	Beta-Tocopherol	12
hmz_ffq_dtc	ffq	n	Delta-Tocopherol (mg) (food)	no transformation	1	1	1	1	1	1	dtc_f	Delta-Tocopherol (mg) (food)	2	dtc_f_w2	Delta-Tocopherol (mg) (food)	4	dtc_f_w3	Delta-Tocopherol (mg) (food)	6	rfdtc	Delta-Tocopherol (mg) (food)	8	rfdtc	Delta-Tocopherol	12
hmz_ffq_gtc	ffq	n	Gamma-Tocopherol (mg) (food)	no transformation	1	1	1	1	1	1	gtc_f	Gamma-Tocopherol (mg) (food)	2	gtc_f_w2	Gamma-Tocopherol (mg) (food)	4	gtc_f_w3	Gamma-Tocopherol (mg) (food)	6	rfgtc	Gamma-Tocopherol (mg) (food)	8	rfgtc	Gamma-Tocopherol	12
hmz_ffq_vc	ffq	n	Vitamin C (Ascorbic Acid) (mg) (food)	no transformation	1	1	1	1	1	1	vc_f	Vitamin C (Ascorbic Acid) (mg) (food)	2	vc_f_w2	Vitamin C (Ascorbic Acid) (mg) (food)	4	vc_f_w3	Vitamin C (Ascorbic Acid) (mg) (food)	6	rfvc	Vitamin C (Ascorbic Acid) (mg) (food)	8	rfvc	Vitamin C (ascorbic acid)	12
hmz_ffq_vd	ffq	n	Vitamin D (Calciferol) (mg) (food)	no transformation	1	1	1	1	1	1	vd_f	Vitamin D (Calciferol) (mg) (food)	2	vd_f_w2	Vitamin D (Calciferol) (mg) (food)	4	vd_f_w3	Vitamin D (Calciferol) (mg) (food)	6	rfvd	Vitamin D (Calciferol) (mg) (food)	8	rfvd	Vitamin D (calciferol)	12
hmz_ffq_vite	ffq	n	Vitamin E (International Units) (IU) (food)	no transformation	1	1	1	1	1	1	vite_f	Vitamin E (International Units) (IU) (food)	2	vite_f_w2	Vitamin E (International Units) (IU) (food)	4	vite_f_w3	Vitamin E (International Units) (IU) (food)	6	rfvite	Vitamin E (International Units) (IU) (food)	8	rfvite	Vitamin E (International Units)	12
hmz_ffq_vk	ffq	n	Vitamin K (phylloquinone) (mcg)(food)	no transformation	1	1	1	1	1	1	vk_f	Vitamin K (phylloquinone) (mcg)(food)	2	vk_f_w2	Vitamin K (phylloquinone) (mcg)(food)	4	vk_f_w3	Vitamin K (phylloquinone) (mcg)(food)	6	rfvk	Vitamin K (phylloquinone) (mcg)(food)	8	rfvk	Vitamin K (phylloquinone)	12
hmz_ffq_ca	ffq	n	Calcium (mg) (food)	no transformation	1	1	1	1	1	1	ca_f	Calcium (mg) (food)	2	ca_f_w2	Calcium (mg) (food)	4	ca_f_w3	Calcium (mg) (food)	6	rfca	Calcium (mg) (food)	8	rfca	Calcium	12
hmz_ffq_cu	ffq	n	Copper (mg) (food)	no transformation	1	1	1	1	1	1	cu_f	Copper (mg) (food)	2	cu_f_w2	Copper (mg) (food)	4	cu_f_w3	Copper (mg) (food)	6	rfcu	Copper (mg) (food)	8	rfcu	Copper	12
hmz_ffq_fe	ffq	n	Iron (mg) (food)	no transformation	1	1	1	1	1	1	fe_f	Iron (mg) (food)	2	fe_f_w2	Iron (mg) (food)	4	fe_f_w3	Iron (mg) (food)	6	rffe	Iron (mg) (food)	8	rffe	Iron	12
hmz_ffq_k	ffq	n	Potassium (mg) (food)	no transformation	1	1	1	1	1	1	k_f	Potassium (mg) (food)	2	k_f_w2	Potassium (mg) (food)	4	k_f_w3	Potassium (mg) (food)	6	rfk	Potassium (mg) (food)	8	rfk	Potassium	12
hmz_ffq_na	ffq	n	Sodium (mg) (food)	no transformation	1	1	1	1	1	1	na_f	Sodium (mg) (food)	2	na_f_w2	Sodium (mg) (food)	4	na_f_w3	Sodium (mg) (food)	6	rfna	Sodium (mg) (food)	8	rfna	Sodium	12
hmz_ffq_mg	ffq	n	Magnesium (mg) (food)	no transformation	1	1	1	1	1	1	mg_f	Magnesium (mg) (food)	2	mg_f_w2	Magnesium (mg) (food)	4	mg_f_w3	Magnesium (mg) (food)	6	rfmg	Magnesium (mg) (food)	8	rfmg	Magnesium	12
hmz_ffq_mn	ffq	n	Manganese (mg) (food)	no transformation	1	1	1	1	1	1	mn_f	Manganese (mg) (food)	2	mn_f_w2	Manganese (mg) (food)	4	mn_f_w3	Manganese (mg) (food)	6	rfmn	Manganese (mg) (food)	8	rfmn	Manganese	12
hmz_ffq_se	ffq	n	Selenium (mcg) (food)	no transformation	1	1	1	1	1	1	se_f	Selenium (mcg) (food)	2	se_f_w2	Selenium (mcg) (food)	4	se_f_w3	Selenium (mcg) (food)	6	rfse	Selenium (mcg) (food)	8	rfse	Selenium	12
hmz_ffq_zn	ffq	n	Zinc (mg) (food)	no transformation	1	1	1	1	1	1	zn_f	Zinc (mg) (food)	2	zn_f_w2	Zinc (mg) (food)	4	zn_f_w3	Zinc (mg) (food)	6	rfzn	Zinc (mg) (food)	8	rfzn	Zinc	12
hmz_ffq_p	ffq	n	Phosphorus (mg)(food)	no transformation	1	1	1	1	1	1	p_f	Phosphorus (mg)(food)	2	p_f_w2	Phosphorus (mg)(food)	4	p_f_w3	Phosphorus (mg)(food)	6	rfp	Phosphorus (mg)(food)	8	rfp	Phosphorus	12
hmz_ffq_s04_0	ffq	n	SFA 4:0 (butyric acid) (g) (food)	no transformation	1	1	1	1	1	1	s04_0_f	SFA 4:0 (butyric acid) (g) (food)	2	s04_0_f_w2	SFA 4:0 (butyric acid) (g) (food)	4	s04_0_f_w3	SFA 4:0 (butyric acid) (g) (food)	6	rfs04_0	SFA 4:0 (butyric acid) (g) (food)	8	rfs04_0	SFA 4:0 (butyric acid)	12
hmz_ffq_s06_0	ffq	n	SFA 6:0 (caproic acid) (g) (food)	no transformation	1	1	1	1	1	1	s06_0_f	SFA 6:0 (caproic acid) (g) (food)	2	s06_0_f_w2	SFA 6:0 (caproic acid) (g) (food)	4	s06_0_f_w3	SFA 6:0 (caproic acid) (g) (food)	6	rfs06_0	SFA 6:0 (caproic acid) (g) (food)	8	rfs06_0	SFA 6:0 (caproic acid)	12
hmz_ffq_s08_0	ffq	n	SFA 8:0 (caprylic acid) (g) (food)	no transformation	1	1	1	1	1	1	s08_0_f	SFA 8:0 (caprylic acid) (g) (food)	2	s08_0_f_w2	SFA 8:0 (caprylic acid) (g) (food)	4	s08_0_f_w3	SFA 8:0 (caprylic acid) (g) (food)	6	rfs08_0	SFA 8:0 (caprylic acid) (g) (food)	8	rfs08_0	SFA 8:0 (caprylic acid)	12
hmz_ffq_s10_0	ffq	n	SFA 10:0 (capric acid) (g) (food)	no transformation	1	1	1	1	1	1	s10_0_f	SFA 10:0 (capric acid) (g) (food)	2	s10_0_f_w2	SFA 10:0 (capric acid) (g) (food)	4	s10_0_f_w3	SFA 10:0 (capric acid) (g) (food)	6	rfs10_0	SFA 10:0 (capric acid) (g) (food)	8	rfs10_0	SFA 10:0 (capric acid)	12
hmz_ffq_s12_0	ffq	n	SFA 12:0 (lauric acid) (g) (food)	no transformation	1	1	1	1	1	1	s12_0_f	SFA 12:0 (lauric acid) (g) (food)	2	s12_0_f_w2	SFA 12:0 (lauric acid) (g) (food)	4	s12_0_f_w3	SFA 12:0 (lauric acid) (g) (food)	6	rfs12_0	SFA 12:0 (lauric acid) (g) (food)	8	rfs12_0	SFA 12:0 (lauric acid)	12
hmz_ffq_s14_0	ffq	n	SFA 14:0 (myristic acid) (g) (food)	no transformation	1	1	1	1	1	1	s14_0_f	SFA 14:0 (myristic acid) (g) (food)	2	s14_0_f_w2	SFA 14:0 (myristic acid) (g) (food)	4	s14_0_f_w3	SFA 14:0 (myristic acid) (g) (food)	6	rfs14_0	SFA 14:0 (myristic acid) (g) (food)	8	rfs14_0	SFA 14:0 (myristic acid)	12
hmz_ffq_s16_0	ffq	n	SFA 16:0 (palmitic acid) (g) (food)	no transformation	1	1	1	1	1	1	s16_0_f	SFA 16:0 (palmitic acid) (g) (food)	2	s16_0_f_w2	SFA 16:0 (palmitic acid) (g) (food)	4	s16_0_f_w3	SFA 16:0 (palmitic acid) (g) (food)	6	rfs16_0	SFA 16:0 (palmitic acid) (g) (food)	8	rfs16_0	SFA 16:0 (palmitic acid)	12
hmz_ffq_s17_0	ffq	n	SFA 17:0 (margaric acid) (g) (food	no transformation	1	1	1	1	1	1	s17_0_f	SFA 17:0 (margaric acid) (g) (food	2	s17_0_f_w2	SFA 17:0 (margaric acid) (g) (food	4	s17_0_f_w3	SFA 17:0 (margaric acid) (g) (food	6	rfs17_0	SFA 17:0 (margaric acid) (g) (food	8	rfs17_0	SFA 17:0 (margaric acid)	12
hmz_ffq_s18_0	ffq	n	SFA 18:0 (stearic acid) (g) (food)	no transformation	1	1	1	1	1	1	s18_0_f	SFA 18:0 (stearic acid) (g) (food)	2	s18_0_f_w2	SFA 18:0 (stearic acid) (g) (food)	4	s18_0_f_w3	SFA 18:0 (stearic acid) (g) (food)	6	rfs18_0	SFA 18:0 (stearic acid) (g) (food)	8	rfs18_0	SFA 18:0 (stearic acid)	12
hmz_ffq_s20_0	ffq	n	SFA 20:0 (arachidic acid) (g) (food)	no transformation	1	1	1	1	1	1	s20_0_f	SFA 20:0 (arachidic acid) (g) (food)	2	s20_0_f_w2	SFA 20:0 (arachidic acid) (g) (food)	4	s20_0_f_w3	SFA 20:0 (arachidic acid) (g) (food)	6	rfs20_0	SFA 20:0 (arachidic acid) (g) (food)	8	rfs20_0	SFA 20:0 (arachidic acid)	12
hmz_ffq_s22_0	ffq	n	SFA 22:0 (behenic acid) (g) (food)	no transformation	1	1	1	1	1	1	s22_0_f	SFA 22:0 (behenic acid) (g) (food)	2	s22_0_f_w2	SFA 22:0 (behenic acid) (g) (food)	4	s22_0_f_w3	SFA 22:0 (behenic acid) (g) (food)	6	rfs22_0	SFA 22:0 (behenic acid) (g) (food)	8	rfs22_0	SFA 22:0 (behenic acid)	12
hmz_ffq_m14_1	ffq	n	MUFA 14:1 (myristoleic acid) (g) (food)	no transformation	1	1	1	1	1	1	m14_1_f	MUFA 14:1 (myristoleic acid) (g) (food)	2	m14_1_f_w2	MUFA 14:1 (myristoleic acid) (g) (food)	4	m14_1_f_w3	MUFA 14:1 (myristoleic acid) (g) (food)	6	rfm14_1	MUFA 14:1 (myristoleic acid) (g) (food)	8	rfm14_1	MUFA 14:1 (myristoleic acid)	12
hmz_ffq_m16_1	ffq	n	MUFA 16:1 (palmitoleic acid) (g) (food)	no transformation	1	1	1	1	1	1	m16_1_f	MUFA 16:1 (palmitoleic acid) (g) (food)	2	m16_1_f_w2	MUFA 16:1 (palmitoleic acid) (g) (food)	4	m16_1_f_w3	MUFA 16:1 (palmitoleic acid) (g) (food)	6	rfm16_1	MUFA 16:1 (palmitoleic acid) (g) (food)	8	rfm16_1	MUFA 16:1 (palmitoleic acid)	12
hmz_ffq_m18_1	ffq	n	MUFA 18:1 (oleic acid) (g) (food)	no transformation	1	1	1	1	1	1	m18_1_f	MUFA 18:1 (oleic acid) (g) (food)	2	m18_1_f_w2	MUFA 18:1 (oleic acid) (g) (food)	4	m18_1_f_w3	MUFA 18:1 (oleic acid) (g) (food)	6	rfm18_1	MUFA 18:1 (oleic acid) (g) (food)	8	rfm18_1	MUFA 18:1 (oleic acid)	12
hmz_ffq_m20_1	ffq	n	MUFA 20:1 (gadoleic acid) (g) (food)	no transformation	1	1	1	1	1	1	m20_1_f	MUFA 20:1 (gadoleic acid) (g) (food)	2	m20_1_f_w2	MUFA 20:1 (gadoleic acid) (g) (food)	4	m20_1_f_w3	MUFA 20:1 (gadoleic acid) (g) (food)	6	rfm20_1	MUFA 20:1 (gadoleic acid) (g) (food)	8	rfm20_1	MUFA 20:1 (gadoleic acid)	12
hmz_ffq_m22_1	ffq	n	MUFA 22:1 (erucic acid) (g) (food)	no transformation	1	1	1	1	1	1	m22_1_f	MUFA 22:1 (erucic acid) (g) (food)	2	m22_1_f_w2	MUFA 22:1 (erucic acid) (g) (food)	4	m22_1_f_w3	MUFA 22:1 (erucic acid) (g) (food)	6	rfm22_1	MUFA 22:1 (erucic acid) (g) (food)	8	rfm22_1	MUFA 22:1 (erucic acid)	12
hmz_ffq_p18_2	ffq	n	PUFA 18:2 (linoleic acid) (g) (food)	no transformation	1	1	1	1	1	1	p18_2_f	PUFA 18:2 (linoleic acid) (g) (food)	2	p18_2_f_w2	PUFA 18:2 (linoleic acid) (g) (food)	4	p18_2_f_w3	PUFA 18:2 (linoleic acid) (g) (food)	6	rfp18_2	PUFA 18:2 (linoleic acid) (g) (food)	8	rfp18_2	PUFA 18:2 (linoleic acid)	12
hmz_ffq_p18_3	ffq	n	PUFA 18:3 (linolenic acid) (g) (food)	no transformation	1	1	1	1	1	1	p18_3_f	PUFA 18:3 (linolenic acid) (g) (food)	2	p18_3_f_w2	PUFA 18:3 (linolenic acid) (g) (food)	4	p18_3_f_w3	PUFA 18:3 (linolenic acid) (g) (food)	6	rfp18_3	PUFA 18:3 (linolenic acid) (g) (food)	8	rfp18_3	PUFA 18:3 (linolenic acid)	12
hmz_ffq_p18_4	ffq	n	PUFA 18:4 (parinaric acid) (g) (food)	no transformation	1	1	1	1	1	1	p18_4_f	PUFA 18:4 (parinaric acid) (g) (food)	2	p18_4_f_w2	PUFA 18:4 (parinaric acid) (g) (food)	4	p18_4_f_w3	PUFA 18:4 (parinaric acid) (g) (food)	6	rfp18_4	PUFA 18:4 (parinaric acid) (g) (food)	8	rfp18_4	PUFA 18:4 (parinaric acid)	12
hmz_ffq_p20_4	ffq	n	PUFA 20:4 (arachidonic acid) (g) (food)	no transformation	1	1	1	1	1	1	p20_4_f	PUFA 20:4 (arachidonic acid) (g) (food)	2	p20_4_f_w2	PUFA 20:4 (arachidonic acid) (g) (food)	4	p20_4_f_w3	PUFA 20:4 (arachidonic acid) (g) (food)	6	rfp20_4	PUFA 20:4 (arachidonic acid) (g) (food)	8	rfp20_4	PUFA 20:4 (arachidonic acid)	12
hmz_ffq_p20_5	ffq	n	PUFA 20:5 (eicosapentaenoic acid [EPA]) (g) (food)	no transformation	1	1	1	1	1	1	p20_5_f	PUFA 20:5 (eicosapentaenoic acid [EPA]) (g) (food)	2	p20_5_f_w2	PUFA 20:5 (eicosapentaenoic acid [EPA]) (g) (food)	4	p20_5_f_w3	PUFA 20:5 (eicosapentaenoic acid [EPA]) (g) (food)	6	rfp20_5	PUFA 20:5 (eicosapentaenoic acid [EPA]) (g) (food)	8	rfp20_5	PUFA 20:5 (eicosapentaenoic acid [EPA])	12
hmz_ffq_p22_5	ffq	n	PUFA 22:5 (docosapentaenoic acid [DPA]) (g) (food)	no transformation	1	1	1	1	1	1	p22_5_f	PUFA 22:5 (docosapentaenoic acid [DPA]) (g) (food)	2	p22_5_f_w2	PUFA 22:5 (docosapentaenoic acid [DPA]) (g) (food)	4	p22_5_f_w3	PUFA 22:5 (docosapentaenoic acid [DPA]) (g) (food)	6	rfp22_5	PUFA 22:5 (docosapentaenoic acid [DPA]) (g) (food)	8	rfp22_5	PUFA 22:5 (docosapentaenoic acid [DPA])	12
hmz_ffq_p22_6	ffq	n	PUFA 22:6 (docosahexaenoic acid [DHA]) (g) (food)	no transformation	1	1	1	1	1	1	p22_6_f	PUFA 22:6 (docosahexaenoic acid [DHA]) (g) (food)	2	p22_6_f_w2	PUFA 22:6 (docosahexaenoic acid [DHA]) (g) (food)	4	p22_6_f_w3	PUFA 22:6 (docosahexaenoic acid [DHA]) (g) (food)	6	rfp22_6	PUFA 22:6 (docosahexaenoic acid [DHA]) (g) (food)	8	rfp22_6	PUFA 22:6 (docosahexaenoic acid [DHA])	12
hmz_ffq_f161t	ffq	n	TRANS 16:1 (trans-hexadecenoic acid) (g) (food)	no transformation	1	1	1	1	1	1	f161t_f	TRANS 16:1 (trans-hexadecenoic acid) (g) (food)	2	f161t_f_w2	TRANS 16:1 (trans-hexadecenoic acid) (g) (food)	4	f161t_f_w3	TRANS 16:1 (trans-hexadecenoic acid) (g) (food)	6	rff161t	TRANS 16:1 (trans-hexadecenoic acid) (g) (food)	8	rff161t	TRANS 16:1 (trans-hexadecenoic acid)	12
hmz_ffq_f181t	ffq	n	TRANS 18:1 (trans-octadecenoic acid [elaidic acid]) (g) (food)	no transformation	1	1	1	1	1	1	f181t_f	TRANS 18:1 (trans-octadecenoic acid [elaidic acid]) (g) (food)	2	f181t_f_w2	TRANS 18:1 (trans-octadecenoic acid [elaidic acid]) (g) (food)	4	f181t_f_w3	TRANS 18:1 (trans-octadecenoic acid [elaidic acid]) (g) (food)	6	rff181t	TRANS 18:1 (trans-octadecenoic acid [elaidic acid]) (g) (food)	8	rff181t	TRANS 18:1 (trans-octadecenoic acid [elaidic acid])	12
hmz_ffq_f182t	ffq	n	TRANS 18:2 (trans-octadecadienoic acid (g) (food)	no transformation	1	1	1	1	1	1	f182t_f	TRANS 18:2 (trans-octadecadienoic acid (g) (food)	2	f182t_f_w2	TRANS 18:2 (trans-octadecadienoic acid (g) (food)	4	f182t_f_w3	TRANS 18:2 (trans-octadecadienoic acid (g) (food)	6	rff182t	TRANS 18:2 (trans-octadecadienoic acid (g) (food)	8	rff182t	TRANS 18:2 (trans-octadecadienoic acid [linolelaidic acid]; incl. c-t, t-c, t-t)	12
hmz_ffq_ttfa	ffq	n	Total Trans-Fatty Acids (TRANS) (g) (food)	no transformation	1	1	1	1	1	1	ttfa_f	Total Trans-Fatty Acids (TRANS) (g) (food)	2	ttfa_f_w2	Total Trans-Fatty Acids (TRANS) (g) (food)	4	ttfa_f_w3	Total Trans-Fatty Acids (TRANS) (g) (food)	6	rfttfa	Total Trans-Fatty Acids (TRANS) (g) (food)	8	rfttfa	Total Trans-Fatty Acids (TRANS)	12
hmz_ffq_omega3	ffq	n	Omega-3 Fatty Acids (g) (food)	no transformation	1	1	1	1	1	1	omega3_f	Omega-3 Fatty Acids (g) (food)	2	omega3_f_w2	Omega-3 Fatty Acids (g) (food)	4	omega3_f_w3	Omega-3 Fatty Acids (g) (food)	6	rfomega3	Omega-3 Fatty Acids (g) (food)	8	rfomega3	Omega-3 Fatty Acids	12
hmz_ffq_cyst	ffq	n	Cystine(g) (food)	no transformation	1	1	1	1	1	1	cyst_f	Cystine(g) (food)	2	cyst_f_w2	Cystine(g) (food)	4	cyst_f_w3	Cystine(g) (food)	6	rfcyst	Cystine(g) (food)	8	rfcyst	Cystine	12
hmz_ffq_glut	ffq	n	Glutamic Acid (g)(food)	no transformation	1	1	1	1	1	1	glut_f	Glutamic Acid (g)(food)	2	glut_f_w2	Glutamic Acid (g)(food)	4	glut_f_w3	Glutamic Acid (g)(food)	6	rfglut	Glutamic Acid (g)(food)	8	rfglut	Glutamic Acid	12
hmz_ffq_glyc	ffq	n	Glycine(g) (food)	no transformation	1	1	1	1	1	1	glyc_f	Glycine(g) (food)	2	glyc_f_w2	Glycine(g) (food)	4	glyc_f_w3	Glycine(g) (food)	6	rfglyc	Glycine(g) (food)	8	rfglyc	Glycine	12
hmz_ffq_isol	ffq	n	Isoleucine (g) (food)	no transformation	1	1	1	1	1	1	isol_f	Isoleucine (g) (food)	2	isol_f_w2	Isoleucine (g) (food)	4	isol_f_w3	Isoleucine (g) (food)	6	rfisol	Isoleucine (g) (food)	8	rfisol	Isoleucine	12
hmz_ffq_hist	ffq	n	Histidine (g) (food)	no transformation	1	1	1	1	1	1	hist_f	Histidine (g) (food)	2	hist_f_w2	Histidine (g) (food)	4	hist_f_w3	Histidine (g) (food)	6	rfhist	Histidine (g) (food)	8	rfhist	Histidine	12
hmz_ffq_leuc	ffq	n	Leucine (g) (food)	no transformation	1	1	1	1	1	1	leuc_f	Leucine (g) (food)	2	leuc_f_w2	Leucine (g) (food)	4	leuc_f_w3	Leucine (g) (food)	6	rfleuc	Leucine (g) (food)	8	rfleuc	Leucine	12
hmz_ffq_lysi	ffq	n	Lysine (g) (food)	no transformation	1	1	1	1	1	1	lysi_f	Lysine (g) (food)	2	lysi_f_w2	Lysine (g) (food)	4	lysi_f_w3	Lysine (g) (food)	6	rflysi	Lysine (g) (food)	8	rflysi	Lysine	12
hmz_ffq_meth	ffq	n	Methionine (g) (food)	no transformation	1	1	1	1	1	1	meth_f	Methionine (g) (food)	2	meth_f_w2	Methionine (g) (food)	4	meth_f_w3	Methionine (g) (food)	6	rfmeth	Methionine (g) (food)	8	rfmeth	Methionine	12
hmz_ffq_phen	ffq	n	Phenylalanine (g) (food)	no transformation	1	1	1	1	1	1	phen_f	Phenylalanine (g) (food)	2	phen_f_w2	Phenylalanine (g) (food)	4	phen_f_w3	Phenylalanine (g) (food)	6	rfphen	Phenylalanine (g) (food)	8	rfphen	Phenylalanine	12
hmz_ffq_prol	ffq	n	Proline (g) (food)	no transformation	1	1	1	1	1	1	prol_f	Proline (g) (food)	2	prol_f_w2	Proline (g) (food)	4	prol_f_w3	Proline (g) (food)	6	rfprol	Proline (g) (food)	8	rfprol	Proline	12
hmz_ffq_seri	ffq	n	Serine (g) (food)	no transformation	1	1	1	1	1	1	seri_f	Serine (g) (food)	2	seri_f_w2	Serine (g) (food)	4	seri_f_w3	Serine (g) (food)	6	rfseri	Serine (g) (food)	8	rfseri	Serine	12
hmz_ffq_thre	ffq	n	Threonine (g) (food)	no transformation	1	1	1	1	1	1	thre_f	Threonine (g) (food)	2	thre_f_w2	Threonine (g) (food)	4	thre_f_w3	Threonine (g) (food)	6	rfthre	Threonine (g) (food)	8	rfthre	Threonine	12
hmz_ffq_tryp	ffq	n	Tryptophan (g) (food)	no transformation	1	1	1	1	1	1	tryp_f	Tryptophan (g) (food)	2	tryp_f_w2	Tryptophan (g) (food)	4	tryp_f_w3	Tryptophan (g) (food)	6	rftryp	Tryptophan (g) (food)	8	rftryp	Tryptophan	12
hmz_ffq_alan	ffq	n	Alanine(g) (food)	no transformation	1	1	1	1	1	1	alan_f	Alanine(g) (food)	2	alan_f_w2	Alanine(g) (food)	4	alan_f_w3	Alanine(g) (food)	6	rfalan	Alanine(g) (food)	8	rfalan	Alanine	12
hmz_ffq_argi	ffq	n	Arginine(g) (food)	no transformation	1	1	1	1	1	1	argi_f	Arginine(g) (food)	2	argi_f_w2	Arginine(g) (food)	4	argi_f_w3	Arginine(g) (food)	6	rfargi	Arginine(g) (food)	8	rfargi	Arginine	12
hmz_ffq_aspa	ffq	n	Aspartic Acid(g) (food)	no transformation	1	1	1	1	1	1	aspa_f	Aspartic Acid(g) (food)	2	aspa_f_w2	Aspartic Acid(g) (food)	4	aspa_f_w3	Aspartic Acid(g) (food)	6	rfaspa	Aspartic Acid(g) (food)	8	rfaspa	Aspartic Acid	12
hmz_ffq_tyro	ffq	n	Tyrosine (g) (food)	no transformation	1	1	1	1	1	1	tyro_f	Tyrosine (g) (food)	2	tyro_f_w2	Tyrosine (g) (food)	4	tyro_f_w3	Tyrosine (g) (food)	6	rftyro	Tyrosine (g) (food)	8	rftyro	Tyrosine	12
hmz_ffq_vali	ffq	n	Valine (g) (food)	no transformation	1	1	1	1	1	1	vali_f	Valine (g) (food)	2	vali_f_w2	Valine (g) (food)	4	vali_f_w3	Valine (g) (food)	6	rfvali	Valine (g) (food)	8	rfvali	Valine	12
hmz_ffq_mh3	ffq	n	3-Methylhistidine (g) (food)	no transformation	1	1	1	1	1	1	mh3_f	3-Methylhistidine (g) (food)	2	mh3_f_w2	3-Methylhistidine (g) (food)	4	mh3_f_w3	3-Methylhistidine (g) (food)	6	rfmh3	3-Methylhistidine (g) (food)	8	rfmh3	3-Methylhistidine	12
hmz_ffq_aspt	ffq	n	Aspartame (mg)(food)	no transformation	1	1	1	1	1	1	aspt_f	Aspartame (mg)(food)	2	aspt_f_w2	Aspartame (mg)(food)	4	aspt_f_w3	Aspartame (mg)(food)	6	rfaspt	Aspartame (mg)(food)	8	rfaspt	Aspartame	12
hmz_ffq_glyt	ffq	n	Glycitein (mg)(food)	no transformation	1	1	1	1	1	1	glyt_f	Glycitein (mg)(food)	2	glyt_f_w2	Glycitein (mg)(food)	4	glyt_f_w3	Glycitein (mg)(food)	6	rfglyt	Glycitein (mg)(food)	8	rfglyt	Glycitein	12
hmz_ffq_coum	ffq	n	Coumestrol (mg)(food)	no transformation	1	1	1	1	1	1	coum_f	Coumestrol (mg)(food)	2	coum_f_w2	Coumestrol (mg)(food)	4	coum_f_w3	Coumestrol (mg)(food)	6	rfcoum	Coumestrol (mg)(food)	8	rfcoum	Coumestrol	12
hmz_ffq_daid	ffq	n	Daidzein (mg)(food)	no transformation	1	1	1	1	1	1	daid_f	Daidzein (mg)(food)	2	daid_f_w2	Daidzein (mg)(food)	4	daid_f_w3	Daidzein (mg)(food)	6	rfdaid	Daidzein (mg)(food)	8	rfdaid	Daidzein	12
hmz_ffq_betaine	ffq	n	Betaine (mg)(food)	no transformation	1	1	1	1	1	1	betaine_f	Betaine (mg)(food)	2	betaine_f_w2	Betaine (mg)(food)	4	betaine_f_w3	Betaine (mg)(food)	6	rfbetaine	Betaine (mg)(food)	8	rfbetaine	Betaine	12
hmz_ffq_bioa	ffq	n	Biochanin A (mg)(food)	no transformation	1	1	1	1	1	1	bioa_f	Biochanin A (mg)(food)	2	bioa_f_w2	Biochanin A (mg)(food)	4	bioa_f_w3	Biochanin A (mg)(food)	6	rfbioa	Biochanin A (mg)(food)	8	rfbioa	Biochanin A	12
hmz_ffq_formon	ffq	n	Formononetin (mg)(food)	no transformation	1	1	1	1	1	1	formon_f	Formononetin (mg)(food)	2	formon_f_w2	Formononetin (mg)(food)	4	formon_f_w3	Formononetin (mg)(food)	6	rfformon	Formononetin (mg)(food)	8	rfformon	Formononetin	12
hmz_ffq_geni	ffq	n	Genistein (mg)(food)	no transformation	1	1	1	1	1	1	geni_f	Genistein (mg)(food)	2	geni_f_w2	Genistein (mg)(food)	4	geni_f_w3	Genistein (mg)(food)	6	rfgeni	Genistein (mg)(food)	8	rfgeni	Genistein	12
hmz_ffq_eryth	ffq	n	Erythritol (g)(food)	no transformation	1	1	1	1	1	1	eryth_f	Erythritol (g)(food)	2	eryth_f_w2	Erythritol (g)(food)	4	eryth_f_w3	Erythritol (g)(food)	6	rferyth	Erythritol (g)(food)	8	rferyth	Erythritol	12
hmz_ffq_mani	ffq	n	Mannitol (g)(food)	no transformation	1	1	1	1	1	1	mani_f	Mannitol (g)(food)	2	mani_f_w2	Mannitol (g)(food)	4	mani_f_w3	Mannitol (g)(food)	6	rfmani	Mannitol (g)(food)	8	rfmani	Mannitol	12
hmz_ffq_inos	ffq	n	Inositol (g)(food)	no transformation	1	1	1	1	1	1	inos_f	Inositol (g)(food)	2	inos_f_w2	Inositol (g)(food)	4	inos_f_w3	Inositol (g)(food)	6	rfinos	Inositol (g)(food)	8	rfinos	Inositol	12
hmz_ffq_lactl	ffq	n	Lactitol (g)(food)	no transformation	1	1	1	1	1	1	lactl_f	Lactitol (g)(food)	2	lactl_f_w2	Lactitol (g)(food)	4	lactl_f_w3	Lactitol (g)(food)	6	rflactl	Lactitol (g)(food)	8	rflactl	Lactitol	12
hmz_ffq_pini	ffq	n	Pinitol (g)(food)	no transformation	1	1	1	1	1	1	pini_f	Pinitol (g)(food)	2	pini_f_w2	Pinitol (g)(food)	4	pini_f_w3	Pinitol (g)(food)	6	rfpini	Pinitol (g)(food)	8	rfpini	Pinitol	12
hmz_ffq_sorb	ffq	n	Sorbitol (g)(food)	no transformation	1	1	1	1	1	1	sorb_f	Sorbitol (g)(food)	2	sorb_f_w2	Sorbitol (g)(food)	4	sorb_f_w3	Sorbitol (g)(food)	6	rfsorb	Sorbitol (g)(food)	8	rfsorb	Sorbitol	12
hmz_ffq_xyli	ffq	n	Xylitol (g)(food)	no transformation	1	1	1	1	1	1	xyli_f	Xylitol (g)(food)	2	xyli_f_w2	Xylitol (g)(food)	4	xyli_f_w3	Xylitol (g)(food)	6	rfxyli	Xylitol (g)(food)	8	rfxyli	Xylitol	12
hmz_ffq_acho	ffq	n	Available Carbohydrate (g) (food)	no transformation	1	1	1	1	1	1	acho_f	Available Carbohydrate (g) (food)	2	acho_f_w2	Available Carbohydrate (g) (food)	4	acho_f_w3	Available Carbohydrate (g) (food)	6	rfacho	Available Carbohydrate (g) (food)	8	rfacho	Available Carbohydrate	12
hmz_ffq_asugar	ffq	n	Added sugars (g) (food)	no transformation	1	1	1	1	1	1	asugar_f	Added sugars (g) (food)	2	asugar_f_w2	Added sugars (g) (food)	4	asugar_f_w3	Added sugars (g) (food)	6	rfasugar	Added sugars (g) (food)	8	rfasugar	Added Sugars	12
hmz_ffq_sucl	ffq	n	Sucralose (g)(food)	no transformation	1	1	1	1	1	1	sucl_f	Sucralose (g)(food)	2	sucl_f_w2	Sucralose (g)(food)	4	sucl_f_w3	Sucralose (g)(food)	6	rfsucl	Sucralose (g)(food)	8	rfsucl	Sucralose	12
hmz_ffq_acesk	ffq	n	Acesulfame Potassium (mg) (food)	no transformation	1	1	1	1	1	1	acesk_f	Acesulfame Potassium (mg) (food)	2	acesk_f_w2	Acesulfame Potassium (mg) (food)	4	acesk_f_w3	Acesulfame Potassium (mg) (food)	6	rfacesk	Acesulfame Potassium (mg) (food)	8	rfacesk	Acesulfame Potassium	12
hmz_ffq_oxal	ffq	n	Oxalic Acid (mg)(food)	no transformation	1	1	1	1	1	1	oxal_f	Oxalic Acid (mg)(food)	2	oxal_f_w2	Oxalic Acid (mg)(food)	4	oxal_f_w3	Oxalic Acid (mg)(food)	6	rfoxal	Oxalic Acid (mg)(food)	8	rfoxal	Oxalic Acid	12
hmz_ffq_phyt	ffq	n	Phytic Acid (mg)(food)	no transformation	1	1	1	1	1	1	phyt_f	Phytic Acid (mg)(food)	2	phyt_f_w2	Phytic Acid (mg)(food)	4	phyt_f_w3	Phytic Acid (mg)(food)	6	rfphyt	Phytic Acid (mg)(food)	8	rfphyt	Phytic Acid	12
hmz_ffq_sp	ffq	n	Sucrose Polyester (g) (food)	no transformation	1	1	1	1	1	1	sp_f	Sucrose Polyester (g) (food)	2	sp_f_w2	Sucrose Polyester (g) (food)	4	sp_f_w3	Sucrose Polyester (g) (food)	6	rfsp	Sucrose Polyester (g) (food)	8	rfsp	Sucrose Polyester	12
hmz_ffq_caf	ffq	n	Caffeine (mg)(food)	no transformation	1	1	1	1	1	1	caf_f	Caffeine (mg)(food)	2	caf_f_w2	Caffeine (mg)(food)	4	caf_f_w3	Caffeine (mg)(food)	6	rfcaf	Caffeine (mg)(food)	8	rfcaf	Caffeine	12
hmz_ffq_ash	ffq	n	Ash (g) (food))	no transformation	1	1	1	1	1	1	ash_f	Ash (g) (food))	2	ash_f_w2	Ash (g) (food))	4	ash_f_w3	Ash (g) (food))	6	rfash	Ash (g) (food))	8	rfash	Ash	12
hmz_ffq_w	ffq	n	Water (g)(food)	no transformation	1	1	1	1	1	1	w_f	Water (g)(food)	2	w_f_w2	Water (g)(food)	4	w_f_w3	Water (g)(food)	6	rfw	Water (g)(food)	8	rfw	Water	12
hmz_ffq_nitrogen	ffq	n	Nitrogen (g)(food)	no transformation	1	1	1	1	1	1	nitrogen_f	Nitrogen (g)(food)	2	nitrogen_f_w2	Nitrogen (g)(food)	4	nitrogen_f_w3	Nitrogen (g)(food)	6	rfnitrogen	Nitrogen (g)(food)	8	rfnitrogen	Nitrogen	12

### Sheet: sourcefiles
source file number	source file name
1	fullbaseline_03jan2018.sas7bdat
2	baseline_ffq_per_day_011922.xlsx
3	full2yr_19nov2018.sas7bdat
4	twoyear_ffq_per_day_011922.xlsx
5	released_5yr_bprhs_07dec23.sas7bdat
6	fiveyear_ffq_per_day_062223.xlsx
7	released_8yr_010424.sas7bdat
8	eightyear_ffq_per_day_121323.xlsx
9	PROSPECT4_DATA_SPANISH_VISITS1&2__2024-11-26_1522.csv
10	PROSPECT4a_DATA_ENGLISH_VISITS1&2_2024-11-26_1523.csv
11	PROSPECT5FFQ_Spanish_raw_09MAY2024(in).csv
12	ffq_perday_perfood659_all_copy_Tufts.csv

### Sheet: dictionary
Column	Contents	Allowed values
variable_name	Name of the harmonized variable in the integrated dataset.	hmz_<modality>_<name>
variable_modality	Data modality the variable belongs to.	sdoh; health; ffq; health, sdoh; administrative*
type_of_variable	Measurement type of the harmonized variable.	n = numeric; c = categorical
description	Plain-language definition of the harmonized variable, including units where applicable.	free text
transformation	Operations applied to derive the harmonized variable from its source variable(s), numbered when more than one.	free text; 'no transformation' = direct transfer with renaming only
bprhs_v1	Availability of the variable at BPRHS visit 1 (baseline).	1 = available; 0 = not available
bprhs_v2	Availability of the variable at BPRHS visit 2 (2-year).	1 = available; 0 = not available
bprhs_v3	Availability of the variable at BPRHS visit 3 (5-year).	1 = available; 0 = not available
bprhs_v4	Availability of the variable at BPRHS visit 4 (8-year).	1 = available; 0 = not available
prospect_v1	Availability of the variable at PROSPECT visit 1.	1 = available; 0 = not available
prospect_v2	Availability of the variable at PROSPECT visit 2.	1 = available; 0 = not available
source_variable_bprhs_v1	Name(s) of the source variable(s) in the BPRHS visit 1 raw data.	variable name, list or range; 'derived from: ...' for variables computed during harmonization; blank = not available at that visit
source_definition_bprhs_v1	Question wording and response options for the source variable(s), as given in the BPRHS visit 1 codebook.	free text; blank = not available at that visit
source_file_bprhs_v1	Source data file for BPRHS visit 1, numbered as in the 'sourcefiles' tab.	1-12
source_variable_bprhs_v2	As above, for BPRHS visit 2.	see source_variable_bprhs_v1
source_definition_bprhs_v2	As above, for BPRHS visit 2.	see source_definition_bprhs_v1
source_file_bprhs_v2	As above, for BPRHS visit 2.	1-12
source_variable_bprhs_v3	As above, for BPRHS visit 3.	see source_variable_bprhs_v1
source_definition_bprhs_v3	As above, for BPRHS visit 3.	see source_definition_bprhs_v1
source_file_bprhs_v3	As above, for BPRHS visit 3.	1-12
source_variable_bprhs_v4	As above, for BPRHS visit 4.	see source_variable_bprhs_v1
source_definition_bprhs_v4	As above, for BPRHS visit 4.	see source_definition_bprhs_v1
source_file_bprhs_v4	As above, for BPRHS visit 4.	1-12
source_variable_prospect	Name(s) of the source variable(s) in the PROSPECT raw data. PROSPECT visits 1 and 2 share a single data dictionary, so one column covers both visits.	see source_variable_bprhs_v1
source_definition_prospect	Question wording and response options for the source variable(s), as given in the PROSPECT codebook; covers both PROSPECT visits.	see source_definition_bprhs_v1
source_file_prospect	Source data file(s) for PROSPECT, numbered as in the 'sourcefiles' tab.	1-12
NOTES
*administrative	Variables identifying participant, cohort and visit. These do not belong to a data modality and are excluded from modality-level summaries.
sourcefiles tab	Maps each source file number used in the source_file_* columns to the corresponding raw data file name. If the variable was derived from harmonized variables, this is indicated through the prefix hmz_
